# Genome-wide association studies identify 77 loci for suicidality and provide novel biological insights

**DOI:** 10.1101/2025.10.22.25338076

**Authors:** Sarah MC Colbert, Maria Koromina, Alexander S Hatoum, Mallory Stephenson, Alexis C Edwards, Emma C Johnson, Xuejun Qin, Andrey A Shabalin, Lucas T Ito, Kevin S O’Connell, Arvid Harder, Jens Hjerling-Leffler, Min Ji Kim, Ikuo Otsuka, Laura Vilar-Ribó, Arpana Agrawal, Martin Alda, Lars Alfredsson, Fazil Aliev, Till FM Andlauer, Celso Arango, Arnoud Arntz, Swapnil Awasthi, Olatunde O Ayinde, Silviu-Alin Bacanu, Peter B Barr, Claiton HD Bau, Bernhard T Baune, Jean C Beckham, Cosmin A Bejan, Sintia Belangero, Klaus Berger, Joanna M Biernacka, Ryan Bogdan, Dorret I Boomsma, Anders D Børglum, Kyle J Bourassa, David L Braff, Alice Braun, Rodrigo A Bressan, Tanja M Brueckl, Monika Budde, Brenda Cabrera-Mendoza, Bernardo Carpiniello, Zuriel Ceja, Jorge A Cervilla, Chiao-Erh Chang, Boris Chaumette, Myeong Jae Cheon, Sven Cichon, Jonathan RI Coleman, Hilary Coon, William E Copeland, Darina Czamara, Nina Dalkner, Udo Dannlowski, Friederike S David, Ditte Demontis, Arianna Di Florio, Carmen C Diaconu, Danielle M Dick, Dimitris Dikeos, Srdjan Djurovic, Howard J Edenberg, Annette Erlangsen, Sebastian Euler, Peter Falkai, Giuseppe Fanelli, Frederike T Fellendorf, Panagiotis Ferentinos, Fernando Fernandez-Aranda, Andreas J Forstner, Oleksandr Frei, Gabriel R Fries, Janice M Fullerton, Marie E Gaine, Hanga C Galfalvy, Marco Galimberti, Judith Garcia-Aymerich, Melanie E Garrett, Micha Gawlik, Joel Gelernter, Katherine Gordon-Smith, Aaron J Gorelik, Philip Gorwood, Hans J Grabe, Melissa J Green, Maria Grigoroiu-Serbanescu, Priya Gupta, Blanca Gutiérrez, Jose Guzman-Parra, Seonggyun Han, Marit Haram, Elizabeth R Hauser, Urs Heilbronner, Sabine C Herpertz, Jesús Herrera-Imbroda, Victor M Hesselbrock, Akitoyo Hishimoto, Bharath Holla, Anastasia Izotova, Yoonjeong Jang, Susana Jimenez-Murcia, Lisa A Jones, Lina Jonsson, JooEun Kang, Joon Ho Kang, Pamela K Keel, Jaeyoung Kim, Dongjun Kim, Tilo Kircher, George Kirov, Julia Kraft, John Kramer, Henry R Kranzler, Po-Hsiu Kuo, Siim Kurvits, Dongbing Lai, Marilyn T Lake, Mikael Landén, Séverine Lannoy, Matthew H Law, Byung-Chul Lee, Young Kee Lee, Kelli Lehto, Daniel F Levey, Cathryn M Lewis, Qingqin S Li, Calwing Liao, Penelope A Lind, Christine Lochner, Adriana Lori, Hermine HM Maes, Jayant Mahadevan, Mirko Manchia, Becky Mars, Nicholas G Martin, Lourdes Martorell, Andrew M McIntosh, Shelley F McMain, Andrew McQuillin, Sarah E Medland, Philip B Mitchell, Esther Molina, Eric T Monson, Mary S Mufford, Gerard Muntané, Richard Musil, Woojae Myung, Ana Iulia Neagu, Trine T Nielsen, Markus M Nöthen, Yaira Z Nunez, John I Nurnberger, Satoshi Okazaki, Catherine M Olsen, Roel A Ophoff, Michael J Owen, Pedro M Pan, Sergi Papiol, Juan C Pascual, George P Patrinos, Joanna M Pawlak, Brenda WJH Penninx, Ana M Pérez-Gutiérrez, Nader Perroud, Roseann E Peterson, Claudia Pisanu, Giorgio Pistis, Bernice Porjesz, Danielle Posthuma, Abigail Powers, Martin Preisig, Meera Purushottam, Andreas Reif, Eva Z Reininghaus, Miguel E Rentería, Stephan Ripke, Michael A Ripperger, Margarita Rivera, Emily K Roberts, Gloria Roberts, Linn Rødevand, Stefan Roepke, Diego L Rovaris, Giovanni A Salum, Alan R Sanders, Marcos L Santoro, Chelsea Sawyers, Stephen W Scherer, Claudia Schilling, Christian Schmahl, Peter R Schofield, Thomas G Schulze, Laura J Scott, Alessandro Serretti, Alexey Shadrin, Toshiyuki Shirai, Olav B Smeland, Jordan W Smoller, Marcus Sokolowski, Edmund J Sonuga-Barke, Alessio Squassina, Anna Starnawska, Nils Eiel Steen, Dan J Stein, Frederike Stein, Murray B Stein, Fabian Streit, Reeteka Sud, Patrick F Sullivan, Chikashi Terao, Claudio Toma, Leonardo Tondo, Gustavo Turecki, Rudolf Uher, Robert J Ursano, Sandra Van der Auwera, Marquis P Vawter, Alja Videtic Paska, Elisabet Vilella, John B Vincent, Biju Viswanath, Vladimir Vladimirov, Danuta E Wasserman, Thomas W Weickert, David C Whiteman, Virginia L Willour, Erik D Wiström, Stephanie H Witt, Hong-Hee Won, Robyn E Wootton, Clement C Zai, Jian Zhang, Lea Zillich, CVEDA and MGL, Genoplan Research Team, International Borderline Genomics Consortium, Ole A Andreassen, Abraham A Palmer, Sandra Sanchez-Roige, J John Mann, Nathan A Kimbrel, Allison E Ashley-Koch, Douglas M Ruderfer, Anna R Docherty, Niamh Mullins

## Abstract

Suicidality contributes substantially to global morbidity and mortality, yet despite its heritability, its biological etiology remains largely elusive. We conducted multi-ancestry genome-wide association study meta-analyses of suicidal ideation (259,747 cases), suicide attempt (64,993 cases), suicide death (9,197 cases), and suicidal behavior (suicide attempt/ death, 75,300 cases), across 54 cohorts (e.g., the Psychiatric Genomics Consortium, Million Veteran Program, UK Biobank). We identified 77 significant loci across meta-analyses, including 59 previously unreported for suicidality. SNP-based heritability ranged from 2.0-6.7% and there were strong, yet incomplete, genetic correlations between suicidality phenotypes (0.70-0.88). Fine-mapping prioritized putative causal SNPs and 20 credible genes. Enrichment analyses implicated synaptic pathways and neuronal populations predominantly in subcortical brain regions (e.g., amygdala excitatory, medium spiny, hippocampal CA1-3). Together, these findings establish suicidality as a polygenic set of traits with both shared and distinct genetic influences, providing a foundation for future studies of suicide biology and etiology.

## Supplementary Tables for "Genome-wide association studies identify 77 loci for suicidality and provide novel biological insights"

### Sheet: Contents
List of Supplementary Tables
Supplementary Table 1	Summary of cohorts included in the PGC Suicide meta-analyses
Supplementary Table 2	Liability scale SNP-heritability estimates and LDSC statistics in ancestry/population-specific and multi-ancestry meta-analyses
Supplementary Table 3	13 genome-wide significant loci for suicidal ideation in multi-ancestry meta-analysis showing the most significant SNP from each genomic region
Supplementary Table 4	10 genome-wide significant loci for suicidal ideation in EUR samples showing the most significant SNP from each genomic region
Supplementary Table 5	1 genome-wide significant locus for suicidal ideation in EAS samples showing the most significant SNP from each genomic region
Supplementary Table 6	37 genome-wide significant loci for suicide attempt in multi-ancestry meta-analysis showing the most significant SNP from each genomic region
Supplementary Table 7	35 genome-wide significant loci for suicide attempt in EUR samples showing the most significant SNP from each genomic region
Supplementary Table 8	2 genome-wide significant loci for suicide death in EUR samples showing the most significant SNP from each genomic region
Supplementary Table 9	53 genome-wide significant loci for suicidal behavior in multi-ancestry meta-analysis showing the most significant SNP from each genomic region
Supplementary Table 10	46 genome-wide significant loci for suicidal behavior in EUR samples showing the most significant SNP from each genomic region
Supplementary Table 11	List of all unique genome-wide significant loci identified and their overlap with GWAS in the current study and previously published suicidality GWAS
Supplementary Table 12	List of the 59 unique previously unreported genome-wide significant loci identified in the current study and and their concordance with previously published GWAS of the same suicidality phenotype
Supplementary Table 13	Lead SNPs from multi-ancestry suicidal ideation GWAS and their replication in the African, East Asian, and Latin American ancestry/population-specific suicidal ideation GWAS
Supplementary Table 14	Lead SNPs from multi-ancestry suicide attempt GWAS and their replication in the African, East Asian, and Latin American ancestry/population-specific suicide attempt GWAS
Supplementary Table 15	Lead SNPs from multi-ancestry suicidal behavior GWAS and their replication in the African, East Asian, and Latin American ancestry/population-specific suicidal behavior GWAS
Supplementary Table 16	Genetic correlations of suicidality phenotypes with each other and other phenotypes
Supplementary Table 17	Tests for a significant difference between genetic correlations between suicidality phenotypes and problematic substance use vs. consumption-related substance use phenotypes
Supplementary Table 18	Tests for a significant difference between genetic correlations between externalizing phenotypes and suicidal behavior and suicidal ideation
Supplementary Table 19	Cohort-specific and weighted average estimates for the association of suicidal ideation PRS with suicidal ideation
Supplementary Table 20	Cohort-specific and weighted average estimates for the association of suicide death PRS with suicide death
Supplementary Table 21	Cohort-specific and weighted average estimates for the association of suicidal behavior PRS with suicidal behavior
Supplementary Table 22	Cohort-specific and weighted average estimates for the association of suicidal behavior PRS with suicide death
Supplementary Table 23	Cohort-specific and weighted average estimates for the association of suicidal ideation PRS with suicidal behavior
Supplementary Table 24	Genomic annotations and functional consequences of fine-mapped SNPs for suicidal ideation (SI) and suicidal behavior (SB)
Supplementary Table 25	SMR results from BrainMeta eQTL and sQTL data, Brain-mMeta mQTL data and Wingo et al. pQTL data for credible suicidal ideation and suicidal behavior SNPs
Supplementary Table 26	Biological functions of prioritized genes
Supplementary Table 27	List of gene-drug pairs for suicidal ideation and suicidal behavior
Supplementary Table 28	Results for top 10 gene sets from 7,167 gene-set enrichment tests conducted using MAGMA
Supplementary Table 29	Gene-sets implicated in suicidal behavior by GSA-MiXeR analysis (AIC > 0)
Supplementary Table 30	Results for enrichment in 30 general GTEx tissues for the genes associated with each suicidality phenotype from the multi-ancestry meta-analysis, implemented in FUMA
Supplementary Table 31	Results for enrichment in 54 specific GTEx tissues for the genes associated with each suicidality phenotype from the multi-ancestry meta-analysis, implemented in FUMA
Supplementary Table 32	SNP-heritability enrichment of suicidality GWAS for each of the 31 cell type superclusters
Supplementary Table 33	FST calculations and LD Score Regression statistics used to evaluate the use of a European LD reference to approxiate the LD structure in the multi-ancestry GWAS

### Sheet: Table S1
Summary of cohorts included in the PGC Suicide meta-analyses
Some analytic cohorts represent multisite collaborative efforts that included many individually ascertained 'subcohorts', and in that case the number of subcohorts is provided in parentheses
SI = suicidal ideation, SA = suicide attempt, SD = suicide death, SB = suicidal behavior
AFR = African, SAS = South Asian, EAS = East Asian, EUR = European, LA = Latin American, MULTI = Multi-ancestry
Cohort code	Cohort name	Cohort abbreviation	Genetic ancestry or population	N_cases_SI	N_controls_SI	N_eff_SI	N_total_SI	N_cases_SA	N_controls_SA	N_eff_SA	N_total_SA	N_cases_SD	N_controls_SD	N_eff_SD	N_total_SD	N_cases_SB	N_controls_SB	N_eff_SB	N_total_SB	Data provided	Phenotype ascertainment	Some controls missing suicidality information*	IRB/oversight body that provided approval for the research	Ethics approved/waived
ADHEA	Add Health	ADD HEALTH	AFR	475	1364	1408	1839	170	1669	616	1839	0	0	0	0	170	1669	616	1839	GWAS Summary Statistics	Self-report questionnaire	No	VCU IRB	Approved
BHRCM	Brazilian High Risk Cohort for Mental Health Conditions	BHRC	AFR	20	153	70	173	22	168	76	190	0	0	0	0	22	168	76	190	Individual-level data	Interview	No	This study was approved by the Brazilian National Ethics in Research Commission (CAAE 13852413010015327 and 74563817.7.1001.5327). For the Screening, Wave 0, Wave 1, and Wave 2 stages written consent was obtained from the parents of the participants, as well as from those participants who were able to read, write, and understand the written consent. For those who could not, verbal agreement was obtained. All families were invited to schedule an appointment with a trained psychologist and social worker if they expressed interest in receiving the results of the study evaluation. Additionally, all children identified as requiring further care were referred for clinical evaluation.	Approved
COGA1	Collaborative Study on the Genetics of Alcoholism	COGA	AFR	732	1119	1770	1851	250	1523	858	1773	0	0	0	0	250	1523	858	1773	GWAS Summary Statistics	Interview	No	The Institutional Review Boards at all COGA sites approved this study. Written consent (and assent for adolescents) was obtained from all participants.	Approved
GTPRJ	Grady Trauma Project	GTP	AFR	0	0	0	0	669	4473	2326	5142	0	0	0	0	669	4473	2326	5142	GWAS Summary Statistics	Self-report questionnaire	No	Emory University and Grady Research Oversight Committee	Approved
MIREC	Mental Illness Research Education and Clinical Centre	MIRECC	AFR	334	911	976	1245	120	1124	432	1244	0	0	0	0	120	1124	432	1244	GWAS Summary Statistics	Interview	No	The oversight body is the Institutional Review Board at the Durham VA Health Care System. The project was also approved by the Durham VA's Research and Development Committee.	Approved
MVPXQ	Million Veteran Program	MVP	AFR	50194	181670	157310	231864	5143	115932	19698	121075	0	0	0	0	5186	115932	19854	121118	GWAS Summary Statistics	Interview, Self-Report Questionnaire, and ICD Codes (SI/SA) or Cause of death codes (SD)	No	Veterans Affairs	Approved
PGCPT	Psychiatric Genomics Consortium Post-Traumatic Stress Disorder Working Group (4 subcohorts)	PGC PTSD	AFR	560	2801	1866	3361	230	3162	856	3392	0	0	0	0	230	3162	856	3392	Individual-level data	Interview	No	Described for each individual cohort in PMID: 38637617	Approved
YPENN	Yale-Penn Cohort	YALE-PENN	AFR	300	715	844	1015	106	909	378	1015	0	0	0	0	106	909	378	1015	GWAS Summary Statistics	Interview	No	Yale: Human Research Protection Program (HRPP); MUSC: Medical University of South Carolina Institutional Review Board for Human Research; Penn: University of Pennsylvania Office of Regulatory Affairs; McLean: McLean Hospital Institutional Review Board; UConn: University of Connecticut Institutional Review Board	Approved
Total	Total	Total	AFR	52615	188733	164250	241348	6710	128960	25250	135670	0	0	0	0	6753	128960	25408	135713
CVEDA	The Consortium on Vulnerability to Externalizing Disorders and Addictions and Molecular Genetics Lab	c-VEDA and MGL	SAS	243	1471	834	1714	82	1632	312	1714	0	0	0	0	82	1632	312	1714	GWAS Summary Statistics	Interview	No	NIMHANS IERB	Approved
Total	Total	Total	SAS	243	1471	834	1714	82	1632	312	1714	0	0	0	0	82	1632	312	1714
CNVRG	China, Oxford and VCU Experimental Research on Genetic Epidemiology	CONVERGE	EAS	3140	7267	8770	10407	1148	6515	3904	7663	0	0	0	0	1148	6515	3904	7663	GWAS Summary Statistics	Interview	No	Oxford Tropical Research Ethics Committee	Approved
GREAT	Genomic Research and Epidemiological Studies for Affective Disorders in Taiwan	GREAT	EAS	1249	967	2180	2216	517	1498	1536	2015	0	0	0	0	517	1498	1536	2015	GWAS Summary Statistics	Interview	No	National Taiwan University Hospital	Approved
JAPAN	Japan	JAPAN	EAS	0	0	0	0	0	0	0	0	746	14049	2832	14795	746	14049	2832	14795	GWAS Summary Statistics	Coroners' reports	No	The Ethics Committee for Genetic Studies of Kobe University and RIKEN	Approved
MVPXQ	Million Veteran Program	MVP	EAS	3058	13056	9910	16114	225	8057	874	8282	0	0	0	0	228	8057	886	8285	GWAS Summary Statistics	Interview, Self-Report Questionnaire, and ICD Codes (SI/SA) or Cause of death codes (SD)	No	Veterans Affairs	Approved
SNUBH-ASA	Seoul National University Bundang Hospital PsyGen Cohort - Wave 1	SNUBH 1	EAS	425	4250	1544	4675	199	1990	722	2189	0	0	0	0	199	1990	722	2189	GWAS Summary Statistics	Interview or Self-Report Questionnaire	No	The study protocol was approved by the Institutional Review Board of Seoul National University Bundang Hospital	Approved
SNUBH-KCHIP	Seoul National University Bundang Hospital PsyGen Cohort - Wave 2	SNUBH 2	EAS	154	5459	598	5613	80	5459	314	5539	0	0	0	0	80	5459	314	5539	GWAS Summary Statistics	Interview or Self-Report Questionnaire	No	The study protocol was approved by the Institutional Review Board of Seoul National University Bundang Hospital	Approved
Total	Total	Total	EAS	8026	30999	23004	39025	2169	23519	7356	25688	746	14049	2832	14795	2918	37568	10200	40486
ABCD3	The Adolescent Brain Cognitive Development Study	ABCD	EUR	194	4426	742	4620	0	0	0	0	0	0	0	0	0	0	0	0	GWAS Summary Statistics	Interview	No	IRB washington University in St. Louis	Approved
ADHEA	Add Health	ADD HEALTH	EUR	1610	3608	4452	5218	482	4736	1748	5218	0	0	0	0	482	4736	1748	5218	GWAS Summary Statistics	Self-report questionnaire	No	VCU IRB	Approved
ALSPC	Avon Longitudinal Study of Parents and Children	ALSPAC	EUR	4870	6926	11436	11796	1600	10542	5556	12142	0	0	0	0	1600	10542	5556	12142	GWAS Summary Statistics	Self-report questionnaire	No	Ethical approval for the study was obtained from the ALSPAC Ethics and Law Committee and the Local Research Ethics Committees	Approved
BEPS7	The Berlin Research Initiative for Diagnostics, Genetic and Environmental Factors of Schizophrenia	BRIDGE-S	EUR	482	277	702	759	84	624	296	708	0	0	0	0	84	624	296	708	Individual-level data	Interview	No	Full ethical approval for the outlined study was granted in June 2018 by the local ethics committee at Charité Universitätsmedizin, Berlin (EA1/119/18). The collection of cognitive data was approved in March 2019 (EA1/067/19) by the same committee.	Approved
BHRCM	Brazilian High Risk Cohort for Mental Health Conditions	BHRC	EUR	32	297	114	329	42	316	148	358	0	0	0	0	42	316	148	358	Individual-level data	Interview	No	This study was approved by the Brazilian National Ethics in Research Commission (CAAE 13852413010015327 and 74563817.7.1001.5327). For the Screening, Wave 0, Wave 1, and Wave 2 stages written consent was obtained from the parents of the participants, as well as from those participants who were able to read, write, and understand the written consent. For those who could not, verbal agreement was obtained. All families were invited to schedule an appointment with a trained psychologist and social worker if they expressed interest in receiving the results of the study evaluation. Additionally, all children identified as requiring further care were referred for clinical evaluation.	Approved
BOR17	International Borderline Genomics Consortium - German Borderline Genomics Consortium subset	GBGC	EUR	0	0	0	0	505	1006	1344	1511	0	0	0	0	505	1006	1344	1511	GWAS Summary Statistics	Interview	Yes	Medical Faculty Mannheim, Heidelberg University; Charité Berlin; State Chamber of Physicians of Rhineland Palatinate	Approved
BOR2C	International Borderline Genomics Consortium - central European subset	IBGC CE	EUR	276	492	706	768	494	753	1192	1247	0	0	0	0	522	753	1232	1275	GWAS Summary Statistics	Interview	Yes	Described for each individual cohort in doi:10.1101/2024.11.12.24316957	Approved
BOR2E	International Borderline Genomics Consortium - Spanish subset	IBGC SPAIN	EUR	0	0	0	0	125	143	266	268	0	0	0	0	125	143	266	268	GWAS Summary Statistics	Interview	Yes	Ethical Board: Hospital de la Santa Creu I Sant Pau Clinical Research Ethics Committee	Approved
CAMHI	The Individualized Medicine: Pharmacogenetics Assessment and Clinical Treatment study	IMPACT	EUR	985	689	1620	1674	0	0	0	0	0	0	0	0	0	0	0	0	GWAS Summary Statistics	Interview	No	CAMH REB	Approved
COGA1	Collaborative Study on the Genetics of Alcoholism	COGA	EUR	2886	3197	6066	6083	747	5075	2604	5822	0	0	0	0	747	5075	2604	5822	GWAS Summary Statistics	Interview	No	The Institutional Review Boards at all COGA sites approved this study. Written consent (and assent for adolescents) was obtained from all participants.	Approved
CUINT	Columbia University	CUINT	EUR	0	0	0	0	249	1188	822	1437	300	1188	958	1488	549	1188	1500	1737	GWAS Summary Statistics	Interview (SA) or Medical Examiner's reports (SD)	No	New York State Psychiatric Institute IRB	Approved
ESTB2	Estonian Biobank	ESTBB	EUR	12581	88200	44040	100781	4103	92978	15718	97081	124	92978	494	93102	4226	92978	16168	97204	GWAS Summary Statistics	Self-report questionnaire or ICD codes	Yes	Estonian Committee on Bioethics and Human Research	Approved
FINNG	FinnGen	FINNGEN	EUR	0	0	0	0	4098	247898	16124	251996	0	0	0	0	4098	247898	16124	251996	GWAS Summary Statistics	ICD codes	No	Fimea, the National Supervisory Authority for Welfare and Health, The Coordinating Ethics Committee of the Hospital District of Helsinki and Uusimaa	Approved
GEDIS	The Genes, Environment, and Development Initiative/Great Smoky Mountains Study	GEDI/GSMS	EUR	333	990	996	1323	133	1182	478	1315	0	0	0	0	133	1182	478	1315	Individual-level data	Interview	No	Duke University Medical Center IRB, VCU IRB	Approved
GISS1	Genetic Investigation of Suicide and SA - Wave 1	GISS 1	EUR	0	0	0	0	660	660	1320	1320	0	0	0	0	660	660	1320	1320	GWAS Summary Statistics	Interview	No	The Regional Ethical review board in Stockholm ""EPN"" (Dnr 97-188) & Ukrainian Ministry of Public Health	Approved
GISS2	Genetic Investigation of Suicide and SA - Wave 2	GISS 2	EUR	0	0	0	0	537	468	1000	1005	0	0	0	0	537	468	1000	1005	Individual-level data	Interview	No	The Regional Ethical review board in Stockholm ""EPN"" (Dnr 97-188) & Ukrainian Ministry of Public Health	Approved
IPSYC	The Lundbeck Foundation Initiative for Integrative Psychiatric Research	iPSYCH	EUR	0	0	0	0	6024	44240	21208	50264	0	0	0	0	7003	52227	24700	59230	GWAS Summary Statistics	ICD codes	No	Danish Regional Ethics Committee	Approved
JANS3	Janssen - Wave 1	JANSSEN 1	EUR	0	0	0	0	269	809	806	1078	0	0	0	0	269	809	806	1078	GWAS Summary Statistics	Interview and medical records	No	Clinical trials (IDs: NCT00044681, NCT00397033, NCT00412373, NCT00334126, NCT01193153, NCT00094926) conducted by Janssen Research & Development, LLC, institutional review board or human subjects board at each site; for healthy control samples from NINDS Human Genetics Repository, submitter of samples to NINDS is required to have a copy of the IRB-approved consent form for each subject on file by the submitter; prospective collection of normal control samples for research by BioIV was approved by Schulman IR.	Approved
JANS4	Janssen - Wave 2	JANSSEN 2	EUR	0	0	0	0	183	1199	634	1382	0	0	0	0	183	1199	634	1382	GWAS Summary Statistics	Interview and medical records	No	Clinical trials (IDs: NCT00044681, NCT00397033, NCT00412373, NCT00334126, NCT01193153, NCT00094926) conducted by Janssen Research & Development, LLC, institutional review board or human subjects board at each site; for healthy control samples from NINDS Human Genetics Repository, submitter of samples to NINDS is required to have a copy of the IRB-approved consent form for each subject on file by the submitter; prospective collection of normal control samples for research by BioIV was approved by Schulman IR.	Approved
MIREC	Mental Illness Research Education and Clinical Center	MIRECC	EUR	331	847	950	1178	98	1080	358	1178	0	0	0	0	98	1080	358	1178	GWAS Summary Statistics	Interview	No	The oversight body is the Institutional Review Board at the Durham VA Health Care System. The project was also approved by the Durham VA's Research and Development Committee.	Approved
MVPXQ	Million Veteran Program	MVP	EUR	124046	753652	426056	877698	13267	438849	51510	452116	651	438849	2600	439500	13918	438849	53960	452767	GWAS Summary Statistics	Interview, Self-Report Questionnaire, and ICD Codes (SI/SA) or Cause of death codes (SD)	No	Veterans Affairs	Approved
PGCBD	Psychiatric Genomics Consortium Bipolar Disorder Working Group (35 subcohorts)	PGC BD	EUR	5461	19418	17048	24879	3929	31960	13994	35889	0	0	0	0	3929	31960	13994	35889	Individual-level data	Interview or Self-Report Questionnaire	Yes	Described for each individual cohort in PMID: 31043756	Approved
PGCED	Psychiatric Genomics Consortium Eating Disorders Working Group (3 subcohorts)	PGC ED	EUR	0	0	0	0	170	5070	656	5240	0	0	0	0	170	5070	656	5240	GWAS Summary Statistics	Interview or Self-Report Questionnaire	Yes	University of North Carolina at Chapel Hill	Approved
PGCMD	Psychiatric Genomics Consortium Major Depressive Disorder Working Group (29 subcohorts)	PGC MDD	EUR	8598	21252	24484	29850	1999	20680	7290	22679	0	0	0	0	1999	20680	7290	22679	Individual-level data	Interview or Self-Report Questionnaire	Yes	Described for each individual cohort in PMID: 29700475	Approved
PGCPT	Psychiatric Genomics Consortium Post-Traumatic Stress Disorder Working Group (4 subcohorts)	PGC PTSD	EUR	2432	9168	7688	11600	652	10948	2460	11600	0	0	0	0	652	10948	2460	11600	Individual-level data	Interview	No	Described for each individual cohort in PMID: 38637617	Approved
PGCSZ	Psychiatric Genomics Consortium Schizophrenia Working Group (12 subcohorts)	PGC SCZ	EUR	1354	7789	4612	9143	1956	12505	6764	14461	0	0	0	0	1956	12505	6764	14461	Individual-level data	Interview or Self-Report Questionnaire	Yes	Described for each individual cohort in PMID: 25056061	Approved
PRFCT	Predictors For ECT study	PREFECT	EUR	0	0	0	0	1349	5036	4254	6385	0	0	0	0	1373	5036	4314	6409	GWAS Summary Statistics	Interview	Yes	The ethical review board in Stockholm (Approval Nos. 2012/1969–31/1 and 2020-10151)	Approved
PSYCR	PsyCourse	PSYCOURSE	EUR	803	628	1408	1431	377	1055	1110	1432	0	0	0	0	377	1055	1110	1432	GWAS Summary Statistics	Interview	Yes	Initial ethics approval: the project was approved by the Ethics Committee of the University Medical Center Goettingen; . Some clinical centers were teaching hospitals of the University Medical Center Goettingen, and were thus covered by this initial approval. For those clinical sites that were not covered, we obtained additional approval from the respective Ethics Committees	Approved
QIMRB	Australian Genetics of Bipolar Disorder Study + Australian Genetics of Depression Study	GBP + AGDS	EUR	6100	20882	18882	26982	4309	20882	14286	25191	0	0	0	0	4309	20882	14286	25191	GWAS Summary Statistics	Self-report questionnaire	No	All study protocols were approved by the QIMR Berghofer Medical Research Institute Human Research Ethics Committee. The protocol for approaching participants through the DHS, enrolling them in the study and consenting for all phases of the study (including invitation to future related studies) and accessing MBS and PBS records was approved by the Ethics Department of the Department of Human Services.	Approved
UKBJC	UK Biobank	UKB	EUR	0	0	0	0	5343	100276	20290	105619	288	100276	1148	100564	5631	100276	21326	105907	GWAS Summary Statistics	Self-report questionnaire (SA) or Cause of death codes (SD)	No	Generic approval from the NHS National Research Ethics Service (approval letter dated 13 May 2016, Ref 16/NW/0274)	Approved
UTAH2	University of Utah - European subset	UTAH EUR	EUR	0	0	0	0	0	0	0	0	6221	18779	18690	25000	6221	18779	18690	25000	GWAS Summary Statistics	Coroners' reports	No	University of Utah IRB; Utah State Health Department IRB; Intermountain Health IRB	Approved
VUMC1	Vanderbilt University Medical Center	VUMC	EUR	2198	66172	8508	68370	0	0	0	0	0	0	0	0	0	0	0	0	GWAS Summary Statistics	Self-report questionnaire, ICD codes, or NLP algorithm applied to clinical notes	No	The study was approved by the institutional review board (IRB) at Vanderbilt University Medical Center (VUMC) with waiver of consent (IRB #151156).	Approved
YPENN	Yale-Penn Cohort	YALE-PENN	EUR	575	1390	1626	1965	135	1830	502	1965	0	0	0	0	135	1830	502	1965	GWAS Summary Statistics	Interview	No	Yale: Human Research Protection Program (HRPP); MUSC: Medical University of South Carolina Institutional Review Board for Human Research; Penn: University of Pennsylvania Office of Regulatory Affairs; McLean: McLean Hospital Institutional Review Board; UConn: University of Connecticut Institutional Review Board	Approved
Total	Total	Total	EUR	176147	1010300	582164	1186447	53919	1063988	194766	1117907	7584	652070	23894	659654	62533	1090754	221664	1153287
BHRCM	Brazilian High Risk Cohort for Mental Health Conditions	BHRC	LA	8	72	28	80	11	77	38	88	0	0	0	0	11	77	38	88	Individual-level data	Interview	No	This study was approved by the Brazilian National Ethics in Research Commission (CAAE 13852413010015327 and 74563817.7.1001.5327). For the Screening, Wave 0, Wave 1, and Wave 2 stages written consent was obtained from the parents of the participants, as well as from those participants who were able to read, write, and understand the written consent. For those who could not, verbal agreement was obtained. All families were invited to schedule an appointment with a trained psychologist and social worker if they expressed interest in receiving the results of the study evaluation. Additionally, all children identified as requiring further care were referred for clinical evaluation.	Approved
GEDIS	The Genes, Environment, and Development Initiative/Great Smoky Mountains Study	GEDI/GSMS	LA	70	302	226	372	0	0	0	0	0	0	0	0	0	0	0	0	Individual-level data	Interview	No	Duke University Medical Center IRB, VCU IRB	Approved
MVPXQ	Million Veteran Program	MVP	LA	22330	76756	69190	99086	2031	49543	7804	51574	0	0	0	0	2065	49543	7928	51608	GWAS Summary Statistics	Interview, Self-Report Questionnaire, and ICD Codes (SI/SA) or Cause of death codes (SD)	No	Veterans Affairs	Approved
PGCPT	Psychiatric Genomics Consortium Post-Traumatic Stress Disorder Working Group (4 subcohorts)	PGC PTSD	LA	308	1310	996	1618	0	0	0	0	0	0	0	0	0	0	0	0	Individual-level data	Interview	No	Described for each individual cohort in PMID: 38637617	Approved
STRR1	Army Study to Assess Risk and Resilience in Servicemembers - Wave 1 Latino subset	ARMY STARRS	LA	0	0	0	0	71	1318	268	1389	0	0	0	0	71	1318	268	1389	Individual-level data	Interview	No	University of Michigan IRB	Approved
UTAMR	University of Utah - Latin American sample	UTAH LAT	LA	0	0	0	0	0	0	0	0	867	2043	2434	2910	867	2043	2434	2910	GWAS Summary Statistics	Coroners' reports	No	University of Utah IRB; Utah State Health Department IRB; Intermountain Health IRB	Approved
Total	Total	Total	LA	22716	78440	70444	101156	2113	50938	8112	53051	867	2043	2434	2910	3014	52981	10672	55995
Total	Total	Total	MULTI	259747	1309943	840700	1569690	64993	1269037	235798	1334030	9197	668162	29162	677359	75300	1311895	268258	1387195
*Indicates whether a cohort included controls missing suicidality information with no known psychiatric disorder. Individuals with a known psychiatric disorder and missing suicidality information were excluded.

### Sheet: Table S2
Liability scale SNP-heritability estimates and LDSC statistics in ancestry/population-specific and multi-ancestry meta-analyses
LDSC Mean Chi^2 = mean chi-square statistic of the SNPs used in LDSC
LDSC intercept = LD score regression intercept
LDSC attenutation ratio = attenuation ratio statistic from LDSC, (intercept-1)/(mean(chi^2)-1), which measures the proportion of the inflation in the mean chi^2 that the LD Score regression intercept ascribes to causes other than polygenic heritability. The authors of the LDSC software recommend a threshold of > 20% to detect inconsistencies between GWAS summary statistics and the reference panel.
SE = standard error
Bold SNP-heritability P values indicate significant p-values after Bonferroni correction for 17 GWAS tested (p = 0.05/17 = 0.002941)
Phenotype	Genetic Ancestry or Population	LD Scores Reference	SNP-heritability	SNP-heritability SE	SNP-heritability P	LDSC Mean Chi^2	LDSC intercept (SE)	LDSC attenutation ratio (SE)	Cases (N)	Controls (N)	Sum of Effective Ns
Suicidal ideation	African	gnomAD African/African American Population	0.014	0.006	0.014	1.044	1.015 (0.008)	0.345 (0.179)	52615	188733	164250
Suicidal ideation	East Asian	1000 Genomes Project East Asian Population	0.055	0.02	0.007	1.014	0.986 (0.009)	<0*	8026	30999	23004
Suicidal ideation	European	1000 Genomes Project European Population	0.03	0.002	2.98e-87	1.387	1.030 (0.011)	0.076 (0.027)	176147	1010300	582164
Suicidal ideation	Latin American	Pan-UK Biobank Admixed American Population	0.016	0.01	0.105	1.05	1.026 (0.009)	0.514 (0.17)	22716	78440	70444
Suicidal ideation	Multi-ancestry	1000 Genomes Project European Population	0.02	0.001	2.15e-93	1.384	1.029 (0.010)	0.075 (0.027)	259747	1309943	840700
Suicide attempt	African	gnomAD African/African American Population	0.049	0.022	0.023	1.017	0.993 (0.008)	<0*	6710	128960	25250
Suicide attempt	East Asian	1000 Genomes Project East Asian Population	0.095	0.042	0.023	1.005	0.983 (0.006)	<0*	2169	23519	7356
Suicide attempt	European	1000 Genomes Project European Population	0.066	0.003	1.09e-83	1.431	1.056 (0.010)	0.130 (0.023)	53919	1063988	194766
Suicide attempt	Latin American	Pan-UK Biobank Admixed American Population	0.044	0.039	0.265	1.001	0.989 (0.009)	<0*	2113	50938	8112
Suicide attempt	Multi-ancestry	1000 Genomes Project European Population	0.056	0.003	6.91e-95	1.445	1.056 (0.010)	0.125 (0.022)	64993	1269037	235798
Suicide death	European	1000 Genomes Project European Population	0.051	0.008	6.29e-10	1.071	1.001 (0.008)	0.012 (0.116)	7584	652070	23894
Suicide death	Multi-ancestry	1000 Genomes Project European Population	0.048	0.007	1.35e-12	1.075	0.997 (0.008)	<0*	9197	668162	29162
Suicidal behavior	African	gnomAD African/African American Population	0.051	0.022	0.019	1.018	0.994 (0.009)	<0*	6753	128960	25408
Suicidal behavior	East Asian	1000 Genomes Project East Asian Population	0.088	0.036	0.014	1.026	0.999 (0.008)	<0*	2918	37568	10200
Suicidal behavior	European	1000 Genomes Project European Population	0.067	0.003	3.44e-109	1.48	1.057 (0.010)	0.119 (0.020)	62533	1090754	221664
Suicidal behavior	Latin American	Pan-UK Biobank Admixed American Population	0.068	0.032	0.035	1.026	1.001 (0.009)	0.051 (0.362)	3014	52981	10672
Suicidal behavior	Multi-ancestry	1000 Genomes Project European Population	0.057	0.003	6.29e-99	1.483	1.055 (0.010)	0.114 (0.021)	75300	1311895	268258
*LDSC attenutation ratios < 0 occur when the LDSC intercept is < 1.

### Sheet: Table S3
13 genome-wide significant loci for suicidal ideation in multi-ancestry meta-analysis showing the most significant SNP from each genomic region
Locus ID is the ID for the locus from Table S11	Locus ID is the ID for the locus from Table S11	Locus ID is the ID for the locus from Table S11	Locus ID is the ID for the locus from Table S11	Locus ID is the ID for the locus from Table S11	Locus ID is the ID for the locus from Table S11	Locus ID is the ID for the locus from Table S11	Locus ID is the ID for the locus from Table S11	Locus ID is the ID for the locus from Table S11	Locus ID is the ID for the locus from Table S11	Locus ID is the ID for the locus from Table S11	Locus ID is the ID for the locus from Table S11	Locus ID is the ID for the locus from Table S11	Locus ID is the ID for the locus from Table S11	Locus ID is the ID for the locus from Table S11	Locus ID is the ID for the locus from Table S11	Locus ID is the ID for the locus from Table S11	Locus ID is the ID for the locus from Table S11	Locus ID is the ID for the locus from Table S11	Locus ID is the ID for the locus from Table S11	Locus ID is the ID for the locus from Table S11	Locus ID is the ID for the locus from Table S11	Locus ID is the ID for the locus from Table S11	Locus ID is the ID for the locus from Table S11	Locus ID is the ID for the locus from Table S11	Locus ID is the ID for the locus from Table S11	Locus ID is the ID for the locus from Table S11	Locus ID is the ID for the locus from Table S11	Locus ID is the ID for the locus from Table S11	Locus ID is the ID for the locus from Table S11	Locus ID is the ID for the locus from Table S11	Locus ID is the ID for the locus from Table S11	Locus ID is the ID for the locus from Table S11	Locus ID is the ID for the locus from Table S11	Locus ID is the ID for the locus from Table S11	Locus ID is the ID for the locus from Table S11	Locus ID is the ID for the locus from Table S11	Locus ID is the ID for the locus from Table S11	Locus ID is the ID for the locus from Table S11	Locus ID is the ID for the locus from Table S11	Locus ID is the ID for the locus from Table S11	Locus ID is the ID for the locus from Table S11	Locus ID is the ID for the locus from Table S11	Locus ID is the ID for the locus from Table S11	Locus ID is the ID for the locus from Table S11	Locus ID is the ID for the locus from Table S11	Locus ID is the ID for the locus from Table S11	Locus ID is the ID for the locus from Table S11	Locus ID is the ID for the locus from Table S11	Locus ID is the ID for the locus from Table S11	Locus ID is the ID for the locus from Table S11	Locus ID is the ID for the locus from Table S11	Locus ID is the ID for the locus from Table S11	Locus ID is the ID for the locus from Table S11	Locus ID is the ID for the locus from Table S11	Locus ID is the ID for the locus from Table S11	Locus ID is the ID for the locus from Table S11	Locus ID is the ID for the locus from Table S11	Locus ID is the ID for the locus from Table S11	Locus ID is the ID for the locus from Table S11	Locus ID is the ID for the locus from Table S11	Locus ID is the ID for the locus from Table S11	Locus ID is the ID for the locus from Table S11	Locus ID is the ID for the locus from Table S11	Locus ID is the ID for the locus from Table S11	Locus ID is the ID for the locus from Table S11	Locus ID is the ID for the locus from Table S11	Locus ID is the ID for the locus from Table S11	Locus ID is the ID for the locus from Table S11	Locus ID is the ID for the locus from Table S11	Locus ID is the ID for the locus from Table S11	Locus ID is the ID for the locus from Table S11	Locus ID is the ID for the locus from Table S11	Locus ID is the ID for the locus from Table S11	Locus ID is the ID for the locus from Table S11	Locus ID is the ID for the locus from Table S11	Locus ID is the ID for the locus from Table S11	Locus ID is the ID for the locus from Table S11	Locus ID is the ID for the locus from Table S11	Locus ID is the ID for the locus from Table S11	Locus ID is the ID for the locus from Table S11	Locus ID is the ID for the locus from Table S11	Locus ID is the ID for the locus from Table S11	Locus ID is the ID for the locus from Table S11	Locus ID is the ID for the locus from Table S11	Locus ID is the ID for the locus from Table S11	Locus ID is the ID for the locus from Table S11	Locus ID is the ID for the locus from Table S11	Locus ID is the ID for the locus from Table S11	Locus ID is the ID for the locus from Table S11	Locus ID is the ID for the locus from Table S11	Locus ID is the ID for the locus from Table S11	Locus ID is the ID for the locus from Table S11	Locus ID is the ID for the locus from Table S11	Locus ID is the ID for the locus from Table S11	Locus ID is the ID for the locus from Table S11	Locus ID is the ID for the locus from Table S11	Locus ID is the ID for the locus from Table S11	Locus ID is the ID for the locus from Table S11	Locus ID is the ID for the locus from Table S11	Locus ID is the ID for the locus from Table S11	Locus ID is the ID for the locus from Table S11	Locus ID is the ID for the locus from Table S11	Locus ID is the ID for the locus from Table S11	Locus ID is the ID for the locus from Table S11	Locus ID is the ID for the locus from Table S11	Locus ID is the ID for the locus from Table S11	Locus ID is the ID for the locus from Table S11	Locus ID is the ID for the locus from Table S11	Locus ID is the ID for the locus from Table S11	Locus ID is the ID for the locus from Table S11	Locus ID is the ID for the locus from Table S11	Locus ID is the ID for the locus from Table S11	Locus ID is the ID for the locus from Table S11	Locus ID is the ID for the locus from Table S11	Locus ID is the ID for the locus from Table S11	Locus ID is the ID for the locus from Table S11	Locus ID is the ID for the locus from Table S11	Locus ID is the ID for the locus from Table S11	Locus ID is the ID for the locus from Table S11	Locus ID is the ID for the locus from Table S11	Locus ID is the ID for the locus from Table S11	Locus ID is the ID for the locus from Table S11	Locus ID is the ID for the locus from Table S11	Locus ID is the ID for the locus from Table S11	Locus ID is the ID for the locus from Table S11	Locus ID is the ID for the locus from Table S11	Locus ID is the ID for the locus from Table S11	Locus ID is the ID for the locus from Table S11	Locus ID is the ID for the locus from Table S11	Locus ID is the ID for the locus from Table S11	Locus ID is the ID for the locus from Table S11	Locus ID is the ID for the locus from Table S11	Locus ID is the ID for the locus from Table S11	Locus ID is the ID for the locus from Table S11	Locus ID is the ID for the locus from Table S11	Locus ID is the ID for the locus from Table S11	Locus ID is the ID for the locus from Table S11	Locus ID is the ID for the locus from Table S11	Locus ID is the ID for the locus from Table S11	Locus ID is the ID for the locus from Table S11	Locus ID is the ID for the locus from Table S11	Locus ID is the ID for the locus from Table S11	Locus ID is the ID for the locus from Table S11	Locus ID is the ID for the locus from Table S11	Locus ID is the ID for the locus from Table S11	Locus ID is the ID for the locus from Table S11	Locus ID is the ID for the locus from Table S11	Locus ID is the ID for the locus from Table S11	Locus ID is the ID for the locus from Table S11	Locus ID is the ID for the locus from Table S11	Locus ID is the ID for the locus from Table S11	Locus ID is the ID for the locus from Table S11	Locus ID is the ID for the locus from Table S11	Locus ID is the ID for the locus from Table S11	Locus ID is the ID for the locus from Table S11	Locus ID is the ID for the locus from Table S11	Locus ID is the ID for the locus from Table S11	Locus ID is the ID for the locus from Table S11	Locus ID is the ID for the locus from Table S11	Locus ID is the ID for the locus from Table S11	Locus ID is the ID for the locus from Table S11	Locus ID is the ID for the locus from Table S11	Locus ID is the ID for the locus from Table S11	Locus ID is the ID for the locus from Table S11	Locus ID is the ID for the locus from Table S11	Locus ID is the ID for the locus from Table S11	Locus ID is the ID for the locus from Table S11	Locus ID is the ID for the locus from Table S11	Locus ID is the ID for the locus from Table S11	Locus ID is the ID for the locus from Table S11	Locus ID is the ID for the locus from Table S11	Locus ID is the ID for the locus from Table S11	Locus ID is the ID for the locus from Table S11	Locus ID is the ID for the locus from Table S11	Locus ID is the ID for the locus from Table S11	Locus ID is the ID for the locus from Table S11	Locus ID is the ID for the locus from Table S11	Locus ID is the ID for the locus from Table S11	Locus ID is the ID for the locus from Table S11	Locus ID is the ID for the locus from Table S11	Locus ID is the ID for the locus from Table S11	Locus ID is the ID for the locus from Table S11	Locus ID is the ID for the locus from Table S11	Locus ID is the ID for the locus from Table S11	Locus ID is the ID for the locus from Table S11	Locus ID is the ID for the locus from Table S11	Locus ID is the ID for the locus from Table S11	Locus ID is the ID for the locus from Table S11	Locus ID is the ID for the locus from Table S11	Locus ID is the ID for the locus from Table S11	Locus ID is the ID for the locus from Table S11	Locus ID is the ID for the locus from Table S11	Locus ID is the ID for the locus from Table S11	Locus ID is the ID for the locus from Table S11	Locus ID is the ID for the locus from Table S11	Locus ID is the ID for the locus from Table S11	Locus ID is the ID for the locus from Table S11	Locus ID is the ID for the locus from Table S11	Locus ID is the ID for the locus from Table S11	Locus ID is the ID for the locus from Table S11	Locus ID is the ID for the locus from Table S11	Locus ID is the ID for the locus from Table S11	Locus ID is the ID for the locus from Table S11	Locus ID is the ID for the locus from Table S11	Locus ID is the ID for the locus from Table S11	Locus ID is the ID for the locus from Table S11	Locus ID is the ID for the locus from Table S11	Locus ID is the ID for the locus from Table S11	Locus ID is the ID for the locus from Table S11	Locus ID is the ID for the locus from Table S11	Locus ID is the ID for the locus from Table S11	Locus ID is the ID for the locus from Table S11	Locus ID is the ID for the locus from Table S11	Locus ID is the ID for the locus from Table S11	Locus ID is the ID for the locus from Table S11	Locus ID is the ID for the locus from Table S11	Locus ID is the ID for the locus from Table S11	Locus ID is the ID for the locus from Table S11	Locus ID is the ID for the locus from Table S11	Locus ID is the ID for the locus from Table S11	Locus ID is the ID for the locus from Table S11	Locus ID is the ID for the locus from Table S11	Locus ID is the ID for the locus from Table S11	Locus ID is the ID for the locus from Table S11	Locus ID is the ID for the locus from Table S11	Locus ID is the ID for the locus from Table S11	Locus ID is the ID for the locus from Table S11	Locus ID is the ID for the locus from Table S11	Locus ID is the ID for the locus from Table S11	Locus ID is the ID for the locus from Table S11	Locus ID is the ID for the locus from Table S11	Locus ID is the ID for the locus from Table S11	Locus ID is the ID for the locus from Table S11	Locus ID is the ID for the locus from Table S11	Locus ID is the ID for the locus from Table S11	Locus ID is the ID for the locus from Table S11	Locus ID is the ID for the locus from Table S11	Locus ID is the ID for the locus from Table S11	Locus ID is the ID for the locus from Table S11	Locus ID is the ID for the locus from Table S11	Locus ID is the ID for the locus from Table S11	Locus ID is the ID for the locus from Table S11	Locus ID is the ID for the locus from Table S11	Locus ID is the ID for the locus from Table S11	Locus ID is the ID for the locus from Table S11	Locus ID is the ID for the locus from Table S11	Locus ID is the ID for the locus from Table S11	Locus ID is the ID for the locus from Table S11	Locus ID is the ID for the locus from Table S11	Locus ID is the ID for the locus from Table S11	Locus ID is the ID for the locus from Table S11	Locus ID is the ID for the locus from Table S11	Locus ID is the ID for the locus from Table S11	Locus ID is the ID for the locus from Table S11	Locus ID is the ID for the locus from Table S11	Locus ID is the ID for the locus from Table S11	Locus ID is the ID for the locus from Table S11	Locus ID is the ID for the locus from Table S11	Locus ID is the ID for the locus from Table S11	Locus ID is the ID for the locus from Table S11	Locus ID is the ID for the locus from Table S11	Locus ID is the ID for the locus from Table S11	Locus ID is the ID for the locus from Table S11	Locus ID is the ID for the locus from Table S11	Locus ID is the ID for the locus from Table S11	Locus ID is the ID for the locus from Table S11	Locus ID is the ID for the locus from Table S11	Locus ID is the ID for the locus from Table S11	Locus ID is the ID for the locus from Table S11	Locus ID is the ID for the locus from Table S11	Locus ID is the ID for the locus from Table S11	Locus ID is the ID for the locus from Table S11	Locus ID is the ID for the locus from Table S11	Locus ID is the ID for the locus from Table S11	Locus ID is the ID for the locus from Table S11	Locus ID is the ID for the locus from Table S11	Locus ID is the ID for the locus from Table S11	Locus ID is the ID for the locus from Table S11	Locus ID is the ID for the locus from Table S11	Locus ID is the ID for the locus from Table S11	Locus ID is the ID for the locus from Table S11	Locus ID is the ID for the locus from Table S11	Locus ID is the ID for the locus from Table S11	Locus ID is the ID for the locus from Table S11	Locus ID is the ID for the locus from Table S11	Locus ID is the ID for the locus from Table S11	Locus ID is the ID for the locus from Table S11	Locus ID is the ID for the locus from Table S11	Locus ID is the ID for the locus from Table S11	Locus ID is the ID for the locus from Table S11	Locus ID is the ID for the locus from Table S11	Locus ID is the ID for the locus from Table S11	Locus ID is the ID for the locus from Table S11	Locus ID is the ID for the locus from Table S11	Locus ID is the ID for the locus from Table S11	Locus ID is the ID for the locus from Table S11	Locus ID is the ID for the locus from Table S11	Locus ID is the ID for the locus from Table S11	Locus ID is the ID for the locus from Table S11	Locus ID is the ID for the locus from Table S11	Locus ID is the ID for the locus from Table S11	Locus ID is the ID for the locus from Table S11	Locus ID is the ID for the locus from Table S11	Locus ID is the ID for the locus from Table S11	Locus ID is the ID for the locus from Table S11	Locus ID is the ID for the locus from Table S11	Locus ID is the ID for the locus from Table S11	Locus ID is the ID for the locus from Table S11	Locus ID is the ID for the locus from Table S11	Locus ID is the ID for the locus from Table S11	Locus ID is the ID for the locus from Table S11	Locus ID is the ID for the locus from Table S11	Locus ID is the ID for the locus from Table S11	Locus ID is the ID for the locus from Table S11	Locus ID is the ID for the locus from Table S11	Locus ID is the ID for the locus from Table S11	Locus ID is the ID for the locus from Table S11	Locus ID is the ID for the locus from Table S11	Locus ID is the ID for the locus from Table S11	Locus ID is the ID for the locus from Table S11	Locus ID is the ID for the locus from Table S11	Locus ID is the ID for the locus from Table S11	Locus ID is the ID for the locus from Table S11	Locus ID is the ID for the locus from Table S11	Locus ID is the ID for the locus from Table S11	Locus ID is the ID for the locus from Table S11	Locus ID is the ID for the locus from Table S11	Locus ID is the ID for the locus from Table S11	Locus ID is the ID for the locus from Table S11	Locus ID is the ID for the locus from Table S11	Locus ID is the ID for the locus from Table S11	Locus ID is the ID for the locus from Table S11	Locus ID is the ID for the locus from Table S11	Locus ID is the ID for the locus from Table S11	Locus ID is the ID for the locus from Table S11	Locus ID is the ID for the locus from Table S11	Locus ID is the ID for the locus from Table S11	Locus ID is the ID for the locus from Table S11	Locus ID is the ID for the locus from Table S11	Locus ID is the ID for the locus from Table S11	Locus ID is the ID for the locus from Table S11	Locus ID is the ID for the locus from Table S11	Locus ID is the ID for the locus from Table S11	Locus ID is the ID for the locus from Table S11	Locus ID is the ID for the locus from Table S11	Locus ID is the ID for the locus from Table S11	Locus ID is the ID for the locus from Table S11	Locus ID is the ID for the locus from Table S11	Locus ID is the ID for the locus from Table S11	Locus ID is the ID for the locus from Table S11	Locus ID is the ID for the locus from Table S11	Locus ID is the ID for the locus from Table S11	Locus ID is the ID for the locus from Table S11	Locus ID is the ID for the locus from Table S11	Locus ID is the ID for the locus from Table S11	Locus ID is the ID for the locus from Table S11	Locus ID is the ID for the locus from Table S11	Locus ID is the ID for the locus from Table S11	Locus ID is the ID for the locus from Table S11	Locus ID is the ID for the locus from Table S11	Locus ID is the ID for the locus from Table S11	Locus ID is the ID for the locus from Table S11	Locus ID is the ID for the locus from Table S11	Locus ID is the ID for the locus from Table S11	Locus ID is the ID for the locus from Table S11	Locus ID is the ID for the locus from Table S11	Locus ID is the ID for the locus from Table S11	Locus ID is the ID for the locus from Table S11	Locus ID is the ID for the locus from Table S11	Locus ID is the ID for the locus from Table S11	Locus ID is the ID for the locus from Table S11	Locus ID is the ID for the locus from Table S11	Locus ID is the ID for the locus from Table S11	Locus ID is the ID for the locus from Table S11	Locus ID is the ID for the locus from Table S11	Locus ID is the ID for the locus from Table S11	Locus ID is the ID for the locus from Table S11	Locus ID is the ID for the locus from Table S11	Locus ID is the ID for the locus from Table S11	Locus ID is the ID for the locus from Table S11	Locus ID is the ID for the locus from Table S11	Locus ID is the ID for the locus from Table S11	Locus ID is the ID for the locus from Table S11	Locus ID is the ID for the locus from Table S11	Locus ID is the ID for the locus from Table S11	Locus ID is the ID for the locus from Table S11	Locus ID is the ID for the locus from Table S11	Locus ID is the ID for the locus from Table S11	Locus ID is the ID for the locus from Table S11	Locus ID is the ID for the locus from Table S11	Locus ID is the ID for the locus from Table S11	Locus ID is the ID for the locus from Table S11	Locus ID is the ID for the locus from Table S11	Locus ID is the ID for the locus from Table S11	Locus ID is the ID for the locus from Table S11	Locus ID is the ID for the locus from Table S11	Locus ID is the ID for the locus from Table S11	Locus ID is the ID for the locus from Table S11	Locus ID is the ID for the locus from Table S11	Locus ID is the ID for the locus from Table S11	Locus ID is the ID for the locus from Table S11	Locus ID is the ID for the locus from Table S11	Locus ID is the ID for the locus from Table S11	Locus ID is the ID for the locus from Table S11	Locus ID is the ID for the locus from Table S11	Locus ID is the ID for the locus from Table S11	Locus ID is the ID for the locus from Table S11	Locus ID is the ID for the locus from Table S11	Locus ID is the ID for the locus from Table S11	Locus ID is the ID for the locus from Table S11	Locus ID is the ID for the locus from Table S11	Locus ID is the ID for the locus from Table S11	Locus ID is the ID for the locus from Table S11	Locus ID is the ID for the locus from Table S11	Locus ID is the ID for the locus from Table S11	Locus ID is the ID for the locus from Table S11	Locus ID is the ID for the locus from Table S11	Locus ID is the ID for the locus from Table S11	Locus ID is the ID for the locus from Table S11	Locus ID is the ID for the locus from Table S11	Locus ID is the ID for the locus from Table S11	Locus ID is the ID for the locus from Table S11	Locus ID is the ID for the locus from Table S11	Locus ID is the ID for the locus from Table S11	Locus ID is the ID for the locus from Table S11	Locus ID is the ID for the locus from Table S11	Locus ID is the ID for the locus from Table S11	Locus ID is the ID for the locus from Table S11	Locus ID is the ID for the locus from Table S11	Locus ID is the ID for the locus from Table S11	Locus ID is the ID for the locus from Table S11	Locus ID is the ID for the locus from Table S11	Locus ID is the ID for the locus from Table S11	Locus ID is the ID for the locus from Table S11	Locus ID is the ID for the locus from Table S11	Locus ID is the ID for the locus from Table S11	Locus ID is the ID for the locus from Table S11	Locus ID is the ID for the locus from Table S11	Locus ID is the ID for the locus from Table S11	Locus ID is the ID for the locus from Table S11	Locus ID is the ID for the locus from Table S11	Locus ID is the ID for the locus from Table S11	Locus ID is the ID for the locus from Table S11	Locus ID is the ID for the locus from Table S11	Locus ID is the ID for the locus from Table S11	Locus ID is the ID for the locus from Table S11	Locus ID is the ID for the locus from Table S11	Locus ID is the ID for the locus from Table S11	Locus ID is the ID for the locus from Table S11	Locus ID is the ID for the locus from Table S11	Locus ID is the ID for the locus from Table S11	Locus ID is the ID for the locus from Table S11	Locus ID is the ID for the locus from Table S11	Locus ID is the ID for the locus from Table S11	Locus ID is the ID for the locus from Table S11	Locus ID is the ID for the locus from Table S11	Locus ID is the ID for the locus from Table S11	Locus ID is the ID for the locus from Table S11	Locus ID is the ID for the locus from Table S11	Locus ID is the ID for the locus from Table S11	Locus ID is the ID for the locus from Table S11	Locus ID is the ID for the locus from Table S11	Locus ID is the ID for the locus from Table S11	Locus ID is the ID for the locus from Table S11	Locus ID is the ID for the locus from Table S11	Locus ID is the ID for the locus from Table S11	Locus ID is the ID for the locus from Table S11	Locus ID is the ID for the locus from Table S11	Locus ID is the ID for the locus from Table S11	Locus ID is the ID for the locus from Table S11	Locus ID is the ID for the locus from Table S11	Locus ID is the ID for the locus from Table S11	Locus ID is the ID for the locus from Table S11	Locus ID is the ID for the locus from Table S11	Locus ID is the ID for the locus from Table S11	Locus ID is the ID for the locus from Table S11	Locus ID is the ID for the locus from Table S11	Locus ID is the ID for the locus from Table S11	Locus ID is the ID for the locus from Table S11	Locus ID is the ID for the locus from Table S11	Locus ID is the ID for the locus from Table S11	Locus ID is the ID for the locus from Table S11	Locus ID is the ID for the locus from Table S11	Locus ID is the ID for the locus from Table S11	Locus ID is the ID for the locus from Table S11	Locus ID is the ID for the locus from Table S11	Locus ID is the ID for the locus from Table S11	Locus ID is the ID for the locus from Table S11	Locus ID is the ID for the locus from Table S11	Locus ID is the ID for the locus from Table S11	Locus ID is the ID for the locus from Table S11	Locus ID is the ID for the locus from Table S11	Locus ID is the ID for the locus from Table S11	Locus ID is the ID for the locus from Table S11	Locus ID is the ID for the locus from Table S11	Locus ID is the ID for the locus from Table S11	Locus ID is the ID for the locus from Table S11	Locus ID is the ID for the locus from Table S11	Locus ID is the ID for the locus from Table S11	Locus ID is the ID for the locus from Table S11	Locus ID is the ID for the locus from Table S11	Locus ID is the ID for the locus from Table S11	Locus ID is the ID for the locus from Table S11	Locus ID is the ID for the locus from Table S11	Locus ID is the ID for the locus from Table S11	Locus ID is the ID for the locus from Table S11	Locus ID is the ID for the locus from Table S11	Locus ID is the ID for the locus from Table S11	Locus ID is the ID for the locus from Table S11	Locus ID is the ID for the locus from Table S11	Locus ID is the ID for the locus from Table S11	Locus ID is the ID for the locus from Table S11	Locus ID is the ID for the locus from Table S11	Locus ID is the ID for the locus from Table S11	Locus ID is the ID for the locus from Table S11	Locus ID is the ID for the locus from Table S11	Locus ID is the ID for the locus from Table S11	Locus ID is the ID for the locus from Table S11	Locus ID is the ID for the locus from Table S11	Locus ID is the ID for the locus from Table S11	Locus ID is the ID for the locus from Table S11	Locus ID is the ID for the locus from Table S11	Locus ID is the ID for the locus from Table S11	Locus ID is the ID for the locus from Table S11	Locus ID is the ID for the locus from Table S11	Locus ID is the ID for the locus from Table S11	Locus ID is the ID for the locus from Table S11	Locus ID is the ID for the locus from Table S11	Locus ID is the ID for the locus from Table S11	Locus ID is the ID for the locus from Table S11	Locus ID is the ID for the locus from Table S11	Locus ID is the ID for the locus from Table S11	Locus ID is the ID for the locus from Table S11	Locus ID is the ID for the locus from Table S11	Locus ID is the ID for the locus from Table S11	Locus ID is the ID for the locus from Table S11	Locus ID is the ID for the locus from Table S11	Locus ID is the ID for the locus from Table S11	Locus ID is the ID for the locus from Table S11	Locus ID is the ID for the locus from Table S11	Locus ID is the ID for the locus from Table S11	Locus ID is the ID for the locus from Table S11	Locus ID is the ID for the locus from Table S11	Locus ID is the ID for the locus from Table S11	Locus ID is the ID for the locus from Table S11	Locus ID is the ID for the locus from Table S11	Locus ID is the ID for the locus from Table S11	Locus ID is the ID for the locus from Table S11	Locus ID is the ID for the locus from Table S11	Locus ID is the ID for the locus from Table S11	Locus ID is the ID for the locus from Table S11	Locus ID is the ID for the locus from Table S11	Locus ID is the ID for the locus from Table S11	Locus ID is the ID for the locus from Table S11	Locus ID is the ID for the locus from Table S11	Locus ID is the ID for the locus from Table S11	Locus ID is the ID for the locus from Table S11	Locus ID is the ID for the locus from Table S11	Locus ID is the ID for the locus from Table S11	Locus ID is the ID for the locus from Table S11	Locus ID is the ID for the locus from Table S11	Locus ID is the ID for the locus from Table S11	Locus ID is the ID for the locus from Table S11	Locus ID is the ID for the locus from Table S11	Locus ID is the ID for the locus from Table S11	Locus ID is the ID for the locus from Table S11	Locus ID is the ID for the locus from Table S11	Locus ID is the ID for the locus from Table S11	Locus ID is the ID for the locus from Table S11	Locus ID is the ID for the locus from Table S11	Locus ID is the ID for the locus from Table S11	Locus ID is the ID for the locus from Table S11	Locus ID is the ID for the locus from Table S11	Locus ID is the ID for the locus from Table S11	Locus ID is the ID for the locus from Table S11	Locus ID is the ID for the locus from Table S11	Locus ID is the ID for the locus from Table S11	Locus ID is the ID for the locus from Table S11	Locus ID is the ID for the locus from Table S11	Locus ID is the ID for the locus from Table S11	Locus ID is the ID for the locus from Table S11	Locus ID is the ID for the locus from Table S11	Locus ID is the ID for the locus from Table S11	Locus ID is the ID for the locus from Table S11	Locus ID is the ID for the locus from Table S11	Locus ID is the ID for the locus from Table S11	Locus ID is the ID for the locus from Table S11	Locus ID is the ID for the locus from Table S11	Locus ID is the ID for the locus from Table S11	Locus ID is the ID for the locus from Table S11	Locus ID is the ID for the locus from Table S11	Locus ID is the ID for the locus from Table S11	Locus ID is the ID for the locus from Table S11	Locus ID is the ID for the locus from Table S11	Locus ID is the ID for the locus from Table S11	Locus ID is the ID for the locus from Table S11	Locus ID is the ID for the locus from Table S11	Locus ID is the ID for the locus from Table S11	Locus ID is the ID for the locus from Table S11	Locus ID is the ID for the locus from Table S11	Locus ID is the ID for the locus from Table S11	Locus ID is the ID for the locus from Table S11	Locus ID is the ID for the locus from Table S11	Locus ID is the ID for the locus from Table S11	Locus ID is the ID for the locus from Table S11	Locus ID is the ID for the locus from Table S11	Locus ID is the ID for the locus from Table S11	Locus ID is the ID for the locus from Table S11	Locus ID is the ID for the locus from Table S11	Locus ID is the ID for the locus from Table S11	Locus ID is the ID for the locus from Table S11	Locus ID is the ID for the locus from Table S11	Locus ID is the ID for the locus from Table S11	Locus ID is the ID for the locus from Table S11	Locus ID is the ID for the locus from Table S11	Locus ID is the ID for the locus from Table S11	Locus ID is the ID for the locus from Table S11	Locus ID is the ID for the locus from Table S11	Locus ID is the ID for the locus from Table S11	Locus ID is the ID for the locus from Table S11	Locus ID is the ID for the locus from Table S11	Locus ID is the ID for the locus from Table S11	Locus ID is the ID for the locus from Table S11	Locus ID is the ID for the locus from Table S11	Locus ID is the ID for the locus from Table S11	Locus ID is the ID for the locus from Table S11	Locus ID is the ID for the locus from Table S11	Locus ID is the ID for the locus from Table S11	Locus ID is the ID for the locus from Table S11	Locus ID is the ID for the locus from Table S11	Locus ID is the ID for the locus from Table S11	Locus ID is the ID for the locus from Table S11	Locus ID is the ID for the locus from Table S11	Locus ID is the ID for the locus from Table S11	Locus ID is the ID for the locus from Table S11	Locus ID is the ID for the locus from Table S11	Locus ID is the ID for the locus from Table S11	Locus ID is the ID for the locus from Table S11	Locus ID is the ID for the locus from Table S11	Locus ID is the ID for the locus from Table S11	Locus ID is the ID for the locus from Table S11	Locus ID is the ID for the locus from Table S11	Locus ID is the ID for the locus from Table S11	Locus ID is the ID for the locus from Table S11	Locus ID is the ID for the locus from Table S11	Locus ID is the ID for the locus from Table S11	Locus ID is the ID for the locus from Table S11	Locus ID is the ID for the locus from Table S11	Locus ID is the ID for the locus from Table S11	Locus ID is the ID for the locus from Table S11	Locus ID is the ID for the locus from Table S11	Locus ID is the ID for the locus from Table S11	Locus ID is the ID for the locus from Table S11	Locus ID is the ID for the locus from Table S11	Locus ID is the ID for the locus from Table S11	Locus ID is the ID for the locus from Table S11	Locus ID is the ID for the locus from Table S11	Locus ID is the ID for the locus from Table S11	Locus ID is the ID for the locus from Table S11	Locus ID is the ID for the locus from Table S11	Locus ID is the ID for the locus from Table S11	Locus ID is the ID for the locus from Table S11	Locus ID is the ID for the locus from Table S11	Locus ID is the ID for the locus from Table S11	Locus ID is the ID for the locus from Table S11	Locus ID is the ID for the locus from Table S11	Locus ID is the ID for the locus from Table S11	Locus ID is the ID for the locus from Table S11	Locus ID is the ID for the locus from Table S11	Locus ID is the ID for the locus from Table S11	Locus ID is the ID for the locus from Table S11	Locus ID is the ID for the locus from Table S11	Locus ID is the ID for the locus from Table S11	Locus ID is the ID for the locus from Table S11	Locus ID is the ID for the locus from Table S11	Locus ID is the ID for the locus from Table S11	Locus ID is the ID for the locus from Table S11	Locus ID is the ID for the locus from Table S11	Locus ID is the ID for the locus from Table S11	Locus ID is the ID for the locus from Table S11	Locus ID is the ID for the locus from Table S11	Locus ID is the ID for the locus from Table S11	Locus ID is the ID for the locus from Table S11	Locus ID is the ID for the locus from Table S11	Locus ID is the ID for the locus from Table S11	Locus ID is the ID for the locus from Table S11	Locus ID is the ID for the locus from Table S11	Locus ID is the ID for the locus from Table S11	Locus ID is the ID for the locus from Table S11	Locus ID is the ID for the locus from Table S11	Locus ID is the ID for the locus from Table S11	Locus ID is the ID for the locus from Table S11	Locus ID is the ID for the locus from Table S11	Locus ID is the ID for the locus from Table S11	Locus ID is the ID for the locus from Table S11	Locus ID is the ID for the locus from Table S11	Locus ID is the ID for the locus from Table S11	Locus ID is the ID for the locus from Table S11	Locus ID is the ID for the locus from Table S11	Locus ID is the ID for the locus from Table S11	Locus ID is the ID for the locus from Table S11	Locus ID is the ID for the locus from Table S11	Locus ID is the ID for the locus from Table S11	Locus ID is the ID for the locus from Table S11	Locus ID is the ID for the locus from Table S11	Locus ID is the ID for the locus from Table S11	Locus ID is the ID for the locus from Table S11	Locus ID is the ID for the locus from Table S11	Locus ID is the ID for the locus from Table S11	Locus ID is the ID for the locus from Table S11	Locus ID is the ID for the locus from Table S11	Locus ID is the ID for the locus from Table S11	Locus ID is the ID for the locus from Table S11	Locus ID is the ID for the locus from Table S11	Locus ID is the ID for the locus from Table S11	Locus ID is the ID for the locus from Table S11	Locus ID is the ID for the locus from Table S11	Locus ID is the ID for the locus from Table S11	Locus ID is the ID for the locus from Table S11	Locus ID is the ID for the locus from Table S11	Locus ID is the ID for the locus from Table S11	Locus ID is the ID for the locus from Table S11	Locus ID is the ID for the locus from Table S11	Locus ID is the ID for the locus from Table S11	Locus ID is the ID for the locus from Table S11	Locus ID is the ID for the locus from Table S11	Locus ID is the ID for the locus from Table S11	Locus ID is the ID for the locus from Table S11	Locus ID is the ID for the locus from Table S11	Locus ID is the ID for the locus from Table S11	Locus ID is the ID for the locus from Table S11	Locus ID is the ID for the locus from Table S11	Locus ID is the ID for the locus from Table S11	Locus ID is the ID for the locus from Table S11	Locus ID is the ID for the locus from Table S11	Locus ID is the ID for the locus from Table S11	Locus ID is the ID for the locus from Table S11	Locus ID is the ID for the locus from Table S11	Locus ID is the ID for the locus from Table S11	Locus ID is the ID for the locus from Table S11	Locus ID is the ID for the locus from Table S11	Locus ID is the ID for the locus from Table S11	Locus ID is the ID for the locus from Table S11	Locus ID is the ID for the locus from Table S11	Locus ID is the ID for the locus from Table S11	Locus ID is the ID for the locus from Table S11	Locus ID is the ID for the locus from Table S11	Locus ID is the ID for the locus from Table S11	Locus ID is the ID for the locus from Table S11	Locus ID is the ID for the locus from Table S11	Locus ID is the ID for the locus from Table S11	Locus ID is the ID for the locus from Table S11	Locus ID is the ID for the locus from Table S11	Locus ID is the ID for the locus from Table S11	Locus ID is the ID for the locus from Table S11	Locus ID is the ID for the locus from Table S11	Locus ID is the ID for the locus from Table S11	Locus ID is the ID for the locus from Table S11	Locus ID is the ID for the locus from Table S11	Locus ID is the ID for the locus from Table S11	Locus ID is the ID for the locus from Table S11	Locus ID is the ID for the locus from Table S11	Locus ID is the ID for the locus from Table S11	Locus ID is the ID for the locus from Table S11	Locus ID is the ID for the locus from Table S11	Locus ID is the ID for the locus from Table S11	Locus ID is the ID for the locus from Table S11	Locus ID is the ID for the locus from Table S11	Locus ID is the ID for the locus from Table S11	Locus ID is the ID for the locus from Table S11	Locus ID is the ID for the locus from Table S11	Locus ID is the ID for the locus from Table S11	Locus ID is the ID for the locus from Table S11	Locus ID is the ID for the locus from Table S11	Locus ID is the ID for the locus from Table S11	Locus ID is the ID for the locus from Table S11	Locus ID is the ID for the locus from Table S11	Locus ID is the ID for the locus from Table S11	Locus ID is the ID for the locus from Table S11	Locus ID is the ID for the locus from Table S11	Locus ID is the ID for the locus from Table S11	Locus ID is the ID for the locus from Table S11	Locus ID is the ID for the locus from Table S11	Locus ID is the ID for the locus from Table S11	Locus ID is the ID for the locus from Table S11	Locus ID is the ID for the locus from Table S11	Locus ID is the ID for the locus from Table S11	Locus ID is the ID for the locus from Table S11	Locus ID is the ID for the locus from Table S11	Locus ID is the ID for the locus from Table S11	Locus ID is the ID for the locus from Table S11	Locus ID is the ID for the locus from Table S11	Locus ID is the ID for the locus from Table S11	Locus ID is the ID for the locus from Table S11	Locus ID is the ID for the locus from Table S11	Locus ID is the ID for the locus from Table S11	Locus ID is the ID for the locus from Table S11	Locus ID is the ID for the locus from Table S11	Locus ID is the ID for the locus from Table S11	Locus ID is the ID for the locus from Table S11	Locus ID is the ID for the locus from Table S11	Locus ID is the ID for the locus from Table S11	Locus ID is the ID for the locus from Table S11	Locus ID is the ID for the locus from Table S11	Locus ID is the ID for the locus from Table S11	Locus ID is the ID for the locus from Table S11	Locus ID is the ID for the locus from Table S11	Locus ID is the ID for the locus from Table S11	Locus ID is the ID for the locus from Table S11	Locus ID is the ID for the locus from Table S11	Locus ID is the ID for the locus from Table S11	Locus ID is the ID for the locus from Table S11	Locus ID is the ID for the locus from Table S11	Locus ID is the ID for the locus from Table S11	Locus ID is the ID for the locus from Table S11	Locus ID is the ID for the locus from Table S11	Locus ID is the ID for the locus from Table S11	Locus ID is the ID for the locus from Table S11	Locus ID is the ID for the locus from Table S11	Locus ID is the ID for the locus from Table S11	Locus ID is the ID for the locus from Table S11	Locus ID is the ID for the locus from Table S11	Locus ID is the ID for the locus from Table S11	Locus ID is the ID for the locus from Table S11	Locus ID is the ID for the locus from Table S11	Locus ID is the ID for the locus from Table S11	Locus ID is the ID for the locus from Table S11	Locus ID is the ID for the locus from Table S11	Locus ID is the ID for the locus from Table S11	Locus ID is the ID for the locus from Table S11	Locus ID is the ID for the locus from Table S11	Locus ID is the ID for the locus from Table S11	Locus ID is the ID for the locus from Table S11	Locus ID is the ID for the locus from Table S11	Locus ID is the ID for the locus from Table S11	Locus ID is the ID for the locus from Table S11	Locus ID is the ID for the locus from Table S11	Locus ID is the ID for the locus from Table S11	Locus ID is the ID for the locus from Table S11	Locus ID is the ID for the locus from Table S11	Locus ID is the ID for the locus from Table S11	Locus ID is the ID for the locus from Table S11	Locus ID is the ID for the locus from Table S11	Locus ID is the ID for the locus from Table S11	Locus ID is the ID for the locus from Table S11	Locus ID is the ID for the locus from Table S11	Locus ID is the ID for the locus from Table S11	Locus ID is the ID for the locus from Table S11	Locus ID is the ID for the locus from Table S11	Locus ID is the ID for the locus from Table S11	Locus ID is the ID for the locus from Table S11	Locus ID is the ID for the locus from Table S11	Locus ID is the ID for the locus from Table S11	Locus ID is the ID for the locus from Table S11	Locus ID is the ID for the locus from Table S11	Locus ID is the ID for the locus from Table S11	Locus ID is the ID for the locus from Table S11	Locus ID is the ID for the locus from Table S11	Locus ID is the ID for the locus from Table S11	Locus ID is the ID for the locus from Table S11	Locus ID is the ID for the locus from Table S11	Locus ID is the ID for the locus from Table S11	Locus ID is the ID for the locus from Table S11	Locus ID is the ID for the locus from Table S11	Locus ID is the ID for the locus from Table S11	Locus ID is the ID for the locus from Table S11	Locus ID is the ID for the locus from Table S11	Locus ID is the ID for the locus from Table S11	Locus ID is the ID for the locus from Table S11	Locus ID is the ID for the locus from Table S11	Locus ID is the ID for the locus from Table S11	Locus ID is the ID for the locus from Table S11	Locus ID is the ID for the locus from Table S11	Locus ID is the ID for the locus from Table S11	Locus ID is the ID for the locus from Table S11	Locus ID is the ID for the locus from Table S11	Locus ID is the ID for the locus from Table S11	Locus ID is the ID for the locus from Table S11	Locus ID is the ID for the locus from Table S11	Locus ID is the ID for the locus from Table S11	Locus ID is the ID for the locus from Table S11	Locus ID is the ID for the locus from Table S11	Locus ID is the ID for the locus from Table S11	Locus ID is the ID for the locus from Table S11	Locus ID is the ID for the locus from Table S11	Locus ID is the ID for the locus from Table S11	Locus ID is the ID for the locus from Table S11	Locus ID is the ID for the locus from Table S11	Locus ID is the ID for the locus from Table S11	Locus ID is the ID for the locus from Table S11	Locus ID is the ID for the locus from Table S11	Locus ID is the ID for the locus from Table S11	Locus ID is the ID for the locus from Table S11	Locus ID is the ID for the locus from Table S11	Locus ID is the ID for the locus from Table S11	Locus ID is the ID for the locus from Table S11	Locus ID is the ID for the locus from Table S11	Locus ID is the ID for the locus from Table S11	Locus ID is the ID for the locus from Table S11	Locus ID is the ID for the locus from Table S11	Locus ID is the ID for the locus from Table S11	Locus ID is the ID for the locus from Table S11	Locus ID is the ID for the locus from Table S11	Locus ID is the ID for the locus from Table S11	Locus ID is the ID for the locus from Table S11	Locus ID is the ID for the locus from Table S11	Locus ID is the ID for the locus from Table S11	Locus ID is the ID for the locus from Table S11	Locus ID is the ID for the locus from Table S11	Locus ID is the ID for the locus from Table S11	Locus ID is the ID for the locus from Table S11	Locus ID is the ID for the locus from Table S11	Locus ID is the ID for the locus from Table S11	Locus ID is the ID for the locus from Table S11	Locus ID is the ID for the locus from Table S11	Locus ID is the ID for the locus from Table S11	Locus ID is the ID for the locus from Table S11	Locus ID is the ID for the locus from Table S11	Locus ID is the ID for the locus from Table S11	Locus ID is the ID for the locus from Table S11	Locus ID is the ID for the locus from Table S11	Locus ID is the ID for the locus from Table S11	Locus ID is the ID for the locus from Table S11	Locus ID is the ID for the locus from Table S11	Locus ID is the ID for the locus from Table S11	Locus ID is the ID for the locus from Table S11	Locus ID is the ID for the locus from Table S11	Locus ID is the ID for the locus from Table S11	Locus ID is the ID for the locus from Table S11	Locus ID is the ID for the locus from Table S11	Locus ID is the ID for the locus from Table S11	Locus ID is the ID for the locus from Table S11	Locus ID is the ID for the locus from Table S11	Locus ID is the ID for the locus from Table S11	Locus ID is the ID for the locus from Table S11	Locus ID is the ID for the locus from Table S11	Locus ID is the ID for the locus from Table S11	Locus ID is the ID for the locus from Table S11	Locus ID is the ID for the locus from Table S11	Locus ID is the ID for the locus from Table S11	Locus ID is the ID for the locus from Table S11	Locus ID is the ID for the locus from Table S11	Locus ID is the ID for the locus from Table S11	Locus ID is the ID for the locus from Table S11	Locus ID is the ID for the locus from Table S11	Locus ID is the ID for the locus from Table S11	Locus ID is the ID for the locus from Table S11	Locus ID is the ID for the locus from Table S11	Locus ID is the ID for the locus from Table S11	Locus ID is the ID for the locus from Table S11	Locus ID is the ID for the locus from Table S11	Locus ID is the ID for the locus from Table S11	Locus ID is the ID for the locus from Table S11	Locus ID is the ID for the locus from Table S11	Locus ID is the ID for the locus from Table S11	Locus ID is the ID for the locus from Table S11	Locus ID is the ID for the locus from Table S11	Locus ID is the ID for the locus from Table S11	Locus ID is the ID for the locus from Table S11	Locus ID is the ID for the locus from Table S11	Locus ID is the ID for the locus from Table S11	Locus ID is the ID for the locus from Table S11	Locus ID is the ID for the locus from Table S11	Locus ID is the ID for the locus from Table S11	Locus ID is the ID for the locus from Table S11	Locus ID is the ID for the locus from Table S11	Locus ID is the ID for the locus from Table S11	Locus ID is the ID for the locus from Table S11	Locus ID is the ID for the locus from Table S11	Locus ID is the ID for the locus from Table S11	Locus ID is the ID for the locus from Table S11	Locus ID is the ID for the locus from Table S11	Locus ID is the ID for the locus from Table S11	Locus ID is the ID for the locus from Table S11	Locus ID is the ID for the locus from Table S11	Locus ID is the ID for the locus from Table S11	Locus ID is the ID for the locus from Table S11	Locus ID is the ID for the locus from Table S11	Locus ID is the ID for the locus from Table S11	Locus ID is the ID for the locus from Table S11	Locus ID is the ID for the locus from Table S11	Locus ID is the ID for the locus from Table S11	Locus ID is the ID for the locus from Table S11	Locus ID is the ID for the locus from Table S11	Locus ID is the ID for the locus from Table S11	Locus ID is the ID for the locus from Table S11	Locus ID is the ID for the locus from Table S11	Locus ID is the ID for the locus from Table S11	Locus ID is the ID for the locus from Table S11	Locus ID is the ID for the locus from Table S11	Locus ID is the ID for the locus from Table S11	Locus ID is the ID for the locus from Table S11	Locus ID is the ID for the locus from Table S11	Locus ID is the ID for the locus from Table S11	Locus ID is the ID for the locus from Table S11	Locus ID is the ID for the locus from Table S11	Locus ID is the ID for the locus from Table S11	Locus ID is the ID for the locus from Table S11	Locus ID is the ID for the locus from Table S11	Locus ID is the ID for the locus from Table S11	Locus ID is the ID for the locus from Table S11	Locus ID is the ID for the locus from Table S11	Locus ID is the ID for the locus from Table S11	Locus ID is the ID for the locus from Table S11	Locus ID is the ID for the locus from Table S11	Locus ID is the ID for the locus from Table S11	Locus ID is the ID for the locus from Table S11	Locus ID is the ID for the locus from Table S11	Locus ID is the ID for the locus from Table S11	Locus ID is the ID for the locus from Table S11	Locus ID is the ID for the locus from Table S11	Locus ID is the ID for the locus from Table S11	Locus ID is the ID for the locus from Table S11	Locus ID is the ID for the locus from Table S11	Locus ID is the ID for the locus from Table S11	Locus ID is the ID for the locus from Table S11	Locus ID is the ID for the locus from Table S11	Locus ID is the ID for the locus from Table S11	Locus ID is the ID for the locus from Table S11	Locus ID is the ID for the locus from Table S11	Locus ID is the ID for the locus from Table S11	Locus ID is the ID for the locus from Table S11	Locus ID is the ID for the locus from Table S11	Locus ID is the ID for the locus from Table S11	Locus ID is the ID for the locus from Table S11	Locus ID is the ID for the locus from Table S11	Locus ID is the ID for the locus from Table S11	Locus ID is the ID for the locus from Table S11	Locus ID is the ID for the locus from Table S11	Locus ID is the ID for the locus from Table S11	Locus ID is the ID for the locus from Table S11	Locus ID is the ID for the locus from Table S11	Locus ID is the ID for the locus from Table S11	Locus ID is the ID for the locus from Table S11	Locus ID is the ID for the locus from Table S11	Locus ID is the ID for the locus from Table S11	Locus ID is the ID for the locus from Table S11	Locus ID is the ID for the locus from Table S11	Locus ID is the ID for the locus from Table S11	Locus ID is the ID for the locus from Table S11	Locus ID is the ID for the locus from Table S11	Locus ID is the ID for the locus from Table S11	Locus ID is the ID for the locus from Table S11	Locus ID is the ID for the locus from Table S11	Locus ID is the ID for the locus from Table S11	Locus ID is the ID for the locus from Table S11	Locus ID is the ID for the locus from Table S11	Locus ID is the ID for the locus from Table S11	Locus ID is the ID for the locus from Table S11	Locus ID is the ID for the locus from Table S11	Locus ID is the ID for the locus from Table S11	Locus ID is the ID for the locus from Table S11	Locus ID is the ID for the locus from Table S11	Locus ID is the ID for the locus from Table S11	Locus ID is the ID for the locus from Table S11	Locus ID is the ID for the locus from Table S11	Locus ID is the ID for the locus from Table S11	Locus ID is the ID for the locus from Table S11	Locus ID is the ID for the locus from Table S11	Locus ID is the ID for the locus from Table S11	Locus ID is the ID for the locus from Table S11	Locus ID is the ID for the locus from Table S11	Locus ID is the ID for the locus from Table S11	Locus ID is the ID for the locus from Table S11	Locus ID is the ID for the locus from Table S11	Locus ID is the ID for the locus from Table S11	Locus ID is the ID for the locus from Table S11	Locus ID is the ID for the locus from Table S11	Locus ID is the ID for the locus from Table S11	Locus ID is the ID for the locus from Table S11	Locus ID is the ID for the locus from Table S11	Locus ID is the ID for the locus from Table S11	Locus ID is the ID for the locus from Table S11	Locus ID is the ID for the locus from Table S11	Locus ID is the ID for the locus from Table S11	Locus ID is the ID for the locus from Table S11	Locus ID is the ID for the locus from Table S11	Locus ID is the ID for the locus from Table S11	Locus ID is the ID for the locus from Table S11	Locus ID is the ID for the locus from Table S11	Locus ID is the ID for the locus from Table S11	Locus ID is the ID for the locus from Table S11	Locus ID is the ID for the locus from Table S11	Locus ID is the ID for the locus from Table S11	Locus ID is the ID for the locus from Table S11	Locus ID is the ID for the locus from Table S11	Locus ID is the ID for the locus from Table S11	Locus ID is the ID for the locus from Table S11	Locus ID is the ID for the locus from Table S11	Locus ID is the ID for the locus from Table S11	Locus ID is the ID for the locus from Table S11	Locus ID is the ID for the locus from Table S11	Locus ID is the ID for the locus from Table S11	Locus ID is the ID for the locus from Table S11	Locus ID is the ID for the locus from Table S11	Locus ID is the ID for the locus from Table S11	Locus ID is the ID for the locus from Table S11	Locus ID is the ID for the locus from Table S11	Locus ID is the ID for the locus from Table S11	Locus ID is the ID for the locus from Table S11	Locus ID is the ID for the locus from Table S11	Locus ID is the ID for the locus from Table S11	Locus ID is the ID for the locus from Table S11	Locus ID is the ID for the locus from Table S11	Locus ID is the ID for the locus from Table S11	Locus ID is the ID for the locus from Table S11	Locus ID is the ID for the locus from Table S11	Locus ID is the ID for the locus from Table S11	Locus ID is the ID for the locus from Table S11	Locus ID is the ID for the locus from Table S11	Locus ID is the ID for the locus from Table S11	Locus ID is the ID for the locus from Table S11	Locus ID is the ID for the locus from Table S11	Locus ID is the ID for the locus from Table S11	Locus ID is the ID for the locus from Table S11	Locus ID is the ID for the locus from Table S11	Locus ID is the ID for the locus from Table S11	Locus ID is the ID for the locus from Table S11	Locus ID is the ID for the locus from Table S11	Locus ID is the ID for the locus from Table S11	Locus ID is the ID for the locus from Table S11	Locus ID is the ID for the locus from Table S11	Locus ID is the ID for the locus from Table S11	Locus ID is the ID for the locus from Table S11	Locus ID is the ID for the locus from Table S11	Locus ID is the ID for the locus from Table S11	Locus ID is the ID for the locus from Table S11	Locus ID is the ID for the locus from Table S11	Locus ID is the ID for the locus from Table S11	Locus ID is the ID for the locus from Table S11	Locus ID is the ID for the locus from Table S11	Locus ID is the ID for the locus from Table S11	Locus ID is the ID for the locus from Table S11	Locus ID is the ID for the locus from Table S11	Locus ID is the ID for the locus from Table S11	Locus ID is the ID for the locus from Table S11	Locus ID is the ID for the locus from Table S11	Locus ID is the ID for the locus from Table S11	Locus ID is the ID for the locus from Table S11	Locus ID is the ID for the locus from Table S11	Locus ID is the ID for the locus from Table S11	Locus ID is the ID for the locus from Table S11	Locus ID is the ID for the locus from Table S11	Locus ID is the ID for the locus from Table S11	Locus ID is the ID for the locus from Table S11	Locus ID is the ID for the locus from Table S11	Locus ID is the ID for the locus from Table S11	Locus ID is the ID for the locus from Table S11	Locus ID is the ID for the locus from Table S11	Locus ID is the ID for the locus from Table S11	Locus ID is the ID for the locus from Table S11	Locus ID is the ID for the locus from Table S11	Locus ID is the ID for the locus from Table S11	Locus ID is the ID for the locus from Table S11	Locus ID is the ID for the locus from Table S11	Locus ID is the ID for the locus from Table S11	Locus ID is the ID for the locus from Table S11	Locus ID is the ID for the locus from Table S11	Locus ID is the ID for the locus from Table S11	Locus ID is the ID for the locus from Table S11	Locus ID is the ID for the locus from Table S11	Locus ID is the ID for the locus from Table S11	Locus ID is the ID for the locus from Table S11	Locus ID is the ID for the locus from Table S11	Locus ID is the ID for the locus from Table S11	Locus ID is the ID for the locus from Table S11	Locus ID is the ID for the locus from Table S11	Locus ID is the ID for the locus from Table S11	Locus ID is the ID for the locus from Table S11	Locus ID is the ID for the locus from Table S11	Locus ID is the ID for the locus from Table S11	Locus ID is the ID for the locus from Table S11	Locus ID is the ID for the locus from Table S11	Locus ID is the ID for the locus from Table S11	Locus ID is the ID for the locus from Table S11	Locus ID is the ID for the locus from Table S11	Locus ID is the ID for the locus from Table S11	Locus ID is the ID for the locus from Table S11	Locus ID is the ID for the locus from Table S11	Locus ID is the ID for the locus from Table S11	Locus ID is the ID for the locus from Table S11	Locus ID is the ID for the locus from Table S11	Locus ID is the ID for the locus from Table S11	Locus ID is the ID for the locus from Table S11	Locus ID is the ID for the locus from Table S11	Locus ID is the ID for the locus from Table S11	Locus ID is the ID for the locus from Table S11	Locus ID is the ID for the locus from Table S11	Locus ID is the ID for the locus from Table S11	Locus ID is the ID for the locus from Table S11	Locus ID is the ID for the locus from Table S11	Locus ID is the ID for the locus from Table S11	Locus ID is the ID for the locus from Table S11	Locus ID is the ID for the locus from Table S11	Locus ID is the ID for the locus from Table S11	Locus ID is the ID for the locus from Table S11	Locus ID is the ID for the locus from Table S11	Locus ID is the ID for the locus from Table S11	Locus ID is the ID for the locus from Table S11	Locus ID is the ID for the locus from Table S11	Locus ID is the ID for the locus from Table S11	Locus ID is the ID for the locus from Table S11	Locus ID is the ID for the locus from Table S11	Locus ID is the ID for the locus from Table S11	Locus ID is the ID for the locus from Table S11	Locus ID is the ID for the locus from Table S11	Locus ID is the ID for the locus from Table S11	Locus ID is the ID for the locus from Table S11	Locus ID is the ID for the locus from Table S11	Locus ID is the ID for the locus from Table S11	Locus ID is the ID for the locus from Table S11	Locus ID is the ID for the locus from Table S11	Locus ID is the ID for the locus from Table S11	Locus ID is the ID for the locus from Table S11	Locus ID is the ID for the locus from Table S11	Locus ID is the ID for the locus from Table S11	Locus ID is the ID for the locus from Table S11	Locus ID is the ID for the locus from Table S11	Locus ID is the ID for the locus from Table S11	Locus ID is the ID for the locus from Table S11	Locus ID is the ID for the locus from Table S11	Locus ID is the ID for the locus from Table S11	Locus ID is the ID for the locus from Table S11	Locus ID is the ID for the locus from Table S11	Locus ID is the ID for the locus from Table S11	Locus ID is the ID for the locus from Table S11	Locus ID is the ID for the locus from Table S11	Locus ID is the ID for the locus from Table S11	Locus ID is the ID for the locus from Table S11	Locus ID is the ID for the locus from Table S11	Locus ID is the ID for the locus from Table S11	Locus ID is the ID for the locus from Table S11	Locus ID is the ID for the locus from Table S11	Locus ID is the ID for the locus from Table S11	Locus ID is the ID for the locus from Table S11	Locus ID is the ID for the locus from Table S11	Locus ID is the ID for the locus from Table S11	Locus ID is the ID for the locus from Table S11	Locus ID is the ID for the locus from Table S11	Locus ID is the ID for the locus from Table S11	Locus ID is the ID for the locus from Table S11	Locus ID is the ID for the locus from Table S11	Locus ID is the ID for the locus from Table S11	Locus ID is the ID for the locus from Table S11	Locus ID is the ID for the locus from Table S11	Locus ID is the ID for the locus from Table S11	Locus ID is the ID for the locus from Table S11	Locus ID is the ID for the locus from Table S11	Locus ID is the ID for the locus from Table S11	Locus ID is the ID for the locus from Table S11	Locus ID is the ID for the locus from Table S11	Locus ID is the ID for the locus from Table S11	Locus ID is the ID for the locus from Table S11	Locus ID is the ID for the locus from Table S11	Locus ID is the ID for the locus from Table S11	Locus ID is the ID for the locus from Table S11	Locus ID is the ID for the locus from Table S11	Locus ID is the ID for the locus from Table S11	Locus ID is the ID for the locus from Table S11	Locus ID is the ID for the locus from Table S11	Locus ID is the ID for the locus from Table S11	Locus ID is the ID for the locus from Table S11	Locus ID is the ID for the locus from Table S11	Locus ID is the ID for the locus from Table S11	Locus ID is the ID for the locus from Table S11	Locus ID is the ID for the locus from Table S11	Locus ID is the ID for the locus from Table S11	Locus ID is the ID for the locus from Table S11	Locus ID is the ID for the locus from Table S11	Locus ID is the ID for the locus from Table S11	Locus ID is the ID for the locus from Table S11	Locus ID is the ID for the locus from Table S11	Locus ID is the ID for the locus from Table S11	Locus ID is the ID for the locus from Table S11	Locus ID is the ID for the locus from Table S11	Locus ID is the ID for the locus from Table S11	Locus ID is the ID for the locus from Table S11	Locus ID is the ID for the locus from Table S11	Locus ID is the ID for the locus from Table S11	Locus ID is the ID for the locus from Table S11	Locus ID is the ID for the locus from Table S11	Locus ID is the ID for the locus from Table S11	Locus ID is the ID for the locus from Table S11	Locus ID is the ID for the locus from Table S11	Locus ID is the ID for the locus from Table S11	Locus ID is the ID for the locus from Table S11	Locus ID is the ID for the locus from Table S11	Locus ID is the ID for the locus from Table S11	Locus ID is the ID for the locus from Table S11	Locus ID is the ID for the locus from Table S11	Locus ID is the ID for the locus from Table S11	Locus ID is the ID for the locus from Table S11	Locus ID is the ID for the locus from Table S11	Locus ID is the ID for the locus from Table S11	Locus ID is the ID for the locus from Table S11	Locus ID is the ID for the locus from Table S11	Locus ID is the ID for the locus from Table S11	Locus ID is the ID for the locus from Table S11	Locus ID is the ID for the locus from Table S11	Locus ID is the ID for the locus from Table S11	Locus ID is the ID for the locus from Table S11	Locus ID is the ID for the locus from Table S11	Locus ID is the ID for the locus from Table S11	Locus ID is the ID for the locus from Table S11	Locus ID is the ID for the locus from Table S11	Locus ID is the ID for the locus from Table S11	Locus ID is the ID for the locus from Table S11	Locus ID is the ID for the locus from Table S11	Locus ID is the ID for the locus from Table S11	Locus ID is the ID for the locus from Table S11	Locus ID is the ID for the locus from Table S11	Locus ID is the ID for the locus from Table S11	Locus ID is the ID for the locus from Table S11	Locus ID is the ID for the locus from Table S11	Locus ID is the ID for the locus from Table S11	Locus ID is the ID for the locus from Table S11	Locus ID is the ID for the locus from Table S11	Locus ID is the ID for the locus from Table S11	Locus ID is the ID for the locus from Table S11	Locus ID is the ID for the locus from Table S11	Locus ID is the ID for the locus from Table S11	Locus ID is the ID for the locus from Table S11	Locus ID is the ID for the locus from Table S11	Locus ID is the ID for the locus from Table S11	Locus ID is the ID for the locus from Table S11	Locus ID is the ID for the locus from Table S11	Locus ID is the ID for the locus from Table S11	Locus ID is the ID for the locus from Table S11	Locus ID is the ID for the locus from Table S11	Locus ID is the ID for the locus from Table S11	Locus ID is the ID for the locus from Table S11	Locus ID is the ID for the locus from Table S11	Locus ID is the ID for the locus from Table S11	Locus ID is the ID for the locus from Table S11	Locus ID is the ID for the locus from Table S11	Locus ID is the ID for the locus from Table S11	Locus ID is the ID for the locus from Table S11	Locus ID is the ID for the locus from Table S11	Locus ID is the ID for the locus from Table S11	Locus ID is the ID for the locus from Table S11	Locus ID is the ID for the locus from Table S11	Locus ID is the ID for the locus from Table S11	Locus ID is the ID for the locus from Table S11	Locus ID is the ID for the locus from Table S11	Locus ID is the ID for the locus from Table S11	Locus ID is the ID for the locus from Table S11	Locus ID is the ID for the locus from Table S11	Locus ID is the ID for the locus from Table S11	Locus ID is the ID for the locus from Table S11	Locus ID is the ID for the locus from Table S11	Locus ID is the ID for the locus from Table S11	Locus ID is the ID for the locus from Table S11	Locus ID is the ID for the locus from Table S11	Locus ID is the ID for the locus from Table S11	Locus ID is the ID for the locus from Table S11	Locus ID is the ID for the locus from Table S11	Locus ID is the ID for the locus from Table S11	Locus ID is the ID for the locus from Table S11	Locus ID is the ID for the locus from Table S11	Locus ID is the ID for the locus from Table S11	Locus ID is the ID for the locus from Table S11	Locus ID is the ID for the locus from Table S11	Locus ID is the ID for the locus from Table S11	Locus ID is the ID for the locus from Table S11	Locus ID is the ID for the locus from Table S11	Locus ID is the ID for the locus from Table S11	Locus ID is the ID for the locus from Table S11	Locus ID is the ID for the locus from Table S11	Locus ID is the ID for the locus from Table S11	Locus ID is the ID for the locus from Table S11	Locus ID is the ID for the locus from Table S11	Locus ID is the ID for the locus from Table S11	Locus ID is the ID for the locus from Table S11	Locus ID is the ID for the locus from Table S11	Locus ID is the ID for the locus from Table S11	Locus ID is the ID for the locus from Table S11	Locus ID is the ID for the locus from Table S11	Locus ID is the ID for the locus from Table S11	Locus ID is the ID for the locus from Table S11	Locus ID is the ID for the locus from Table S11	Locus ID is the ID for the locus from Table S11	Locus ID is the ID for the locus from Table S11	Locus ID is the ID for the locus from Table S11	Locus ID is the ID for the locus from Table S11	Locus ID is the ID for the locus from Table S11	Locus ID is the ID for the locus from Table S11	Locus ID is the ID for the locus from Table S11	Locus ID is the ID for the locus from Table S11	Locus ID is the ID for the locus from Table S11	Locus ID is the ID for the locus from Table S11	Locus ID is the ID for the locus from Table S11	Locus ID is the ID for the locus from Table S11	Locus ID is the ID for the locus from Table S11	Locus ID is the ID for the locus from Table S11	Locus ID is the ID for the locus from Table S11	Locus ID is the ID for the locus from Table S11	Locus ID is the ID for the locus from Table S11	Locus ID is the ID for the locus from Table S11	Locus ID is the ID for the locus from Table S11	Locus ID is the ID for the locus from Table S11	Locus ID is the ID for the locus from Table S11	Locus ID is the ID for the locus from Table S11	Locus ID is the ID for the locus from Table S11	Locus ID is the ID for the locus from Table S11	Locus ID is the ID for the locus from Table S11	Locus ID is the ID for the locus from Table S11	Locus ID is the ID for the locus from Table S11	Locus ID is the ID for the locus from Table S11	Locus ID is the ID for the locus from Table S11	Locus ID is the ID for the locus from Table S11	Locus ID is the ID for the locus from Table S11	Locus ID is the ID for the locus from Table S11	Locus ID is the ID for the locus from Table S11	Locus ID is the ID for the locus from Table S11	Locus ID is the ID for the locus from Table S11	Locus ID is the ID for the locus from Table S11	Locus ID is the ID for the locus from Table S11	Locus ID is the ID for the locus from Table S11	Locus ID is the ID for the locus from Table S11	Locus ID is the ID for the locus from Table S11	Locus ID is the ID for the locus from Table S11	Locus ID is the ID for the locus from Table S11	Locus ID is the ID for the locus from Table S11	Locus ID is the ID for the locus from Table S11	Locus ID is the ID for the locus from Table S11	Locus ID is the ID for the locus from Table S11	Locus ID is the ID for the locus from Table S11	Locus ID is the ID for the locus from Table S11	Locus ID is the ID for the locus from Table S11	Locus ID is the ID for the locus from Table S11	Locus ID is the ID for the locus from Table S11	Locus ID is the ID for the locus from Table S11	Locus ID is the ID for the locus from Table S11	Locus ID is the ID for the locus from Table S11	Locus ID is the ID for the locus from Table S11	Locus ID is the ID for the locus from Table S11	Locus ID is the ID for the locus from Table S11	Locus ID is the ID for the locus from Table S11	Locus ID is the ID for the locus from Table S11	Locus ID is the ID for the locus from Table S11	Locus ID is the ID for the locus from Table S11	Locus ID is the ID for the locus from Table S11	Locus ID is the ID for the locus from Table S11	Locus ID is the ID for the locus from Table S11	Locus ID is the ID for the locus from Table S11	Locus ID is the ID for the locus from Table S11	Locus ID is the ID for the locus from Table S11	Locus ID is the ID for the locus from Table S11	Locus ID is the ID for the locus from Table S11	Locus ID is the ID for the locus from Table S11	Locus ID is the ID for the locus from Table S11	Locus ID is the ID for the locus from Table S11	Locus ID is the ID for the locus from Table S11	Locus ID is the ID for the locus from Table S11	Locus ID is the ID for the locus from Table S11	Locus ID is the ID for the locus from Table S11	Locus ID is the ID for the locus from Table S11	Locus ID is the ID for the locus from Table S11	Locus ID is the ID for the locus from Table S11	Locus ID is the ID for the locus from Table S11	Locus ID is the ID for the locus from Table S11	Locus ID is the ID for the locus from Table S11	Locus ID is the ID for the locus from Table S11	Locus ID is the ID for the locus from Table S11	Locus ID is the ID for the locus from Table S11	Locus ID is the ID for the locus from Table S11	Locus ID is the ID for the locus from Table S11	Locus ID is the ID for the locus from Table S11	Locus ID is the ID for the locus from Table S11	Locus ID is the ID for the locus from Table S11	Locus ID is the ID for the locus from Table S11	Locus ID is the ID for the locus from Table S11	Locus ID is the ID for the locus from Table S11	Locus ID is the ID for the locus from Table S11	Locus ID is the ID for the locus from Table S11	Locus ID is the ID for the locus from Table S11	Locus ID is the ID for the locus from Table S11	Locus ID is the ID for the locus from Table S11	Locus ID is the ID for the locus from Table S11	Locus ID is the ID for the locus from Table S11	Locus ID is the ID for the locus from Table S11	Locus ID is the ID for the locus from Table S11	Locus ID is the ID for the locus from Table S11	Locus ID is the ID for the locus from Table S11	Locus ID is the ID for the locus from Table S11	Locus ID is the ID for the locus from Table S11	Locus ID is the ID for the locus from Table S11	Locus ID is the ID for the locus from Table S11	Locus ID is the ID for the locus from Table S11	Locus ID is the ID for the locus from Table S11	Locus ID is the ID for the locus from Table S11	Locus ID is the ID for the locus from Table S11	Locus ID is the ID for the locus from Table S11	Locus ID is the ID for the locus from Table S11	Locus ID is the ID for the locus from Table S11	Locus ID is the ID for the locus from Table S11	Locus ID is the ID for the locus from Table S11	Locus ID is the ID for the locus from Table S11	Locus ID is the ID for the locus from Table S11	Locus ID is the ID for the locus from Table S11	Locus ID is the ID for the locus from Table S11	Locus ID is the ID for the locus from Table S11	Locus ID is the ID for the locus from Table S11	Locus ID is the ID for the locus from Table S11	Locus ID is the ID for the locus from Table S11	Locus ID is the ID for the locus from Table S11	Locus ID is the ID for the locus from Table S11	Locus ID is the ID for the locus from Table S11	Locus ID is the ID for the locus from Table S11	Locus ID is the ID for the locus from Table S11	Locus ID is the ID for the locus from Table S11	Locus ID is the ID for the locus from Table S11	Locus ID is the ID for the locus from Table S11	Locus ID is the ID for the locus from Table S11	Locus ID is the ID for the locus from Table S11	Locus ID is the ID for the locus from Table S11	Locus ID is the ID for the locus from Table S11	Locus ID is the ID for the locus from Table S11	Locus ID is the ID for the locus from Table S11	Locus ID is the ID for the locus from Table S11	Locus ID is the ID for the locus from Table S11	Locus ID is the ID for the locus from Table S11	Locus ID is the ID for the locus from Table S11	Locus ID is the ID for the locus from Table S11	Locus ID is the ID for the locus from Table S11	Locus ID is the ID for the locus from Table S11	Locus ID is the ID for the locus from Table S11	Locus ID is the ID for the locus from Table S11	Locus ID is the ID for the locus from Table S11	Locus ID is the ID for the locus from Table S11	Locus ID is the ID for the locus from Table S11	Locus ID is the ID for the locus from Table S11	Locus ID is the ID for the locus from Table S11	Locus ID is the ID for the locus from Table S11	Locus ID is the ID for the locus from Table S11	Locus ID is the ID for the locus from Table S11	Locus ID is the ID for the locus from Table S11	Locus ID is the ID for the locus from Table S11	Locus ID is the ID for the locus from Table S11	Locus ID is the ID for the locus from Table S11	Locus ID is the ID for the locus from Table S11	Locus ID is the ID for the locus from Table S11	Locus ID is the ID for the locus from Table S11	Locus ID is the ID for the locus from Table S11	Locus ID is the ID for the locus from Table S11	Locus ID is the ID for the locus from Table S11	Locus ID is the ID for the locus from Table S11	Locus ID is the ID for the locus from Table S11	Locus ID is the ID for the locus from Table S11	Locus ID is the ID for the locus from Table S11	Locus ID is the ID for the locus from Table S11	Locus ID is the ID for the locus from Table S11	Locus ID is the ID for the locus from Table S11	Locus ID is the ID for the locus from Table S11	Locus ID is the ID for the locus from Table S11	Locus ID is the ID for the locus from Table S11	Locus ID is the ID for the locus from Table S11	Locus ID is the ID for the locus from Table S11	Locus ID is the ID for the locus from Table S11	Locus ID is the ID for the locus from Table S11	Locus ID is the ID for the locus from Table S11	Locus ID is the ID for the locus from Table S11	Locus ID is the ID for the locus from Table S11	Locus ID is the ID for the locus from Table S11	Locus ID is the ID for the locus from Table S11	Locus ID is the ID for the locus from Table S11	Locus ID is the ID for the locus from Table S11	Locus ID is the ID for the locus from Table S11	Locus ID is the ID for the locus from Table S11	Locus ID is the ID for the locus from Table S11	Locus ID is the ID for the locus from Table S11	Locus ID is the ID for the locus from Table S11	Locus ID is the ID for the locus from Table S11	Locus ID is the ID for the locus from Table S11	Locus ID is the ID for the locus from Table S11	Locus ID is the ID for the locus from Table S11	Locus ID is the ID for the locus from Table S11	Locus ID is the ID for the locus from Table S11	Locus ID is the ID for the locus from Table S11	Locus ID is the ID for the locus from Table S11	Locus ID is the ID for the locus from Table S11	Locus ID is the ID for the locus from Table S11	Locus ID is the ID for the locus from Table S11	Locus ID is the ID for the locus from Table S11	Locus ID is the ID for the locus from Table S11	Locus ID is the ID for the locus from Table S11	Locus ID is the ID for the locus from Table S11	Locus ID is the ID for the locus from Table S11	Locus ID is the ID for the locus from Table S11	Locus ID is the ID for the locus from Table S11	Locus ID is the ID for the locus from Table S11	Locus ID is the ID for the locus from Table S11	Locus ID is the ID for the locus from Table S11	Locus ID is the ID for the locus from Table S11	Locus ID is the ID for the locus from Table S11	Locus ID is the ID for the locus from Table S11	Locus ID is the ID for the locus from Table S11	Locus ID is the ID for the locus from Table S11	Locus ID is the ID for the locus from Table S11	Locus ID is the ID for the locus from Table S11	Locus ID is the ID for the locus from Table S11	Locus ID is the ID for the locus from Table S11	Locus ID is the ID for the locus from Table S11	Locus ID is the ID for the locus from Table S11	Locus ID is the ID for the locus from Table S11	Locus ID is the ID for the locus from Table S11	Locus ID is the ID for the locus from Table S11	Locus ID is the ID for the locus from Table S11	Locus ID is the ID for the locus from Table S11	Locus ID is the ID for the locus from Table S11	Locus ID is the ID for the locus from Table S11	Locus ID is the ID for the locus from Table S11	Locus ID is the ID for the locus from Table S11	Locus ID is the ID for the locus from Table S11	Locus ID is the ID for the locus from Table S11	Locus ID is the ID for the locus from Table S11	Locus ID is the ID for the locus from Table S11	Locus ID is the ID for the locus from Table S11	Locus ID is the ID for the locus from Table S11	Locus ID is the ID for the locus from Table S11	Locus ID is the ID for the locus from Table S11	Locus ID is the ID for the locus from Table S11	Locus ID is the ID for the locus from Table S11	Locus ID is the ID for the locus from Table S11	Locus ID is the ID for the locus from Table S11	Locus ID is the ID for the locus from Table S11	Locus ID is the ID for the locus from Table S11	Locus ID is the ID for the locus from Table S11	Locus ID is the ID for the locus from Table S11	Locus ID is the ID for the locus from Table S11	Locus ID is the ID for the locus from Table S11	Locus ID is the ID for the locus from Table S11	Locus ID is the ID for the locus from Table S11	Locus ID is the ID for the locus from Table S11	Locus ID is the ID for the locus from Table S11	Locus ID is the ID for the locus from Table S11	Locus ID is the ID for the locus from Table S11	Locus ID is the ID for the locus from Table S11	Locus ID is the ID for the locus from Table S11	Locus ID is the ID for the locus from Table S11	Locus ID is the ID for the locus from Table S11	Locus ID is the ID for the locus from Table S11	Locus ID is the ID for the locus from Table S11	Locus ID is the ID for the locus from Table S11	Locus ID is the ID for the locus from Table S11	Locus ID is the ID for the locus from Table S11	Locus ID is the ID for the locus from Table S11	Locus ID is the ID for the locus from Table S11	Locus ID is the ID for the locus from Table S11	Locus ID is the ID for the locus from Table S11	Locus ID is the ID for the locus from Table S11	Locus ID is the ID for the locus from Table S11	Locus ID is the ID for the locus from Table S11	Locus ID is the ID for the locus from Table S11	Locus ID is the ID for the locus from Table S11	Locus ID is the ID for the locus from Table S11	Locus ID is the ID for the locus from Table S11	Locus ID is the ID for the locus from Table S11	Locus ID is the ID for the locus from Table S11	Locus ID is the ID for the locus from Table S11	Locus ID is the ID for the locus from Table S11	Locus ID is the ID for the locus from Table S11	Locus ID is the ID for the locus from Table S11	Locus ID is the ID for the locus from Table S11	Locus ID is the ID for the locus from Table S11	Locus ID is the ID for the locus from Table S11	Locus ID is the ID for the locus from Table S11	Locus ID is the ID for the locus from Table S11	Locus ID is the ID for the locus from Table S11	Locus ID is the ID for the locus from Table S11	Locus ID is the ID for the locus from Table S11	Locus ID is the ID for the locus from Table S11	Locus ID is the ID for the locus from Table S11	Locus ID is the ID for the locus from Table S11	Locus ID is the ID for the locus from Table S11	Locus ID is the ID for the locus from Table S11	Locus ID is the ID for the locus from Table S11	Locus ID is the ID for the locus from Table S11	Locus ID is the ID for the locus from Table S11	Locus ID is the ID for the locus from Table S11	Locus ID is the ID for the locus from Table S11	Locus ID is the ID for the locus from Table S11	Locus ID is the ID for the locus from Table S11	Locus ID is the ID for the locus from Table S11	Locus ID is the ID for the locus from Table S11	Locus ID is the ID for the locus from Table S11	Locus ID is the ID for the locus from Table S11	Locus ID is the ID for the locus from Table S11	Locus ID is the ID for the locus from Table S11	Locus ID is the ID for the locus from Table S11	Locus ID is the ID for the locus from Table S11	Locus ID is the ID for the locus from Table S11	Locus ID is the ID for the locus from Table S11	Locus ID is the ID for the locus from Table S11	Locus ID is the ID for the locus from Table S11	Locus ID is the ID for the locus from Table S11	Locus ID is the ID for the locus from Table S11	Locus ID is the ID for the locus from Table S11	Locus ID is the ID for the locus from Table S11	Locus ID is the ID for the locus from Table S11	Locus ID is the ID for the locus from Table S11	Locus ID is the ID for the locus from Table S11	Locus ID is the ID for the locus from Table S11	Locus ID is the ID for the locus from Table S11	Locus ID is the ID for the locus from Table S11	Locus ID is the ID for the locus from Table S11	Locus ID is the ID for the locus from Table S11	Locus ID is the ID for the locus from Table S11	Locus ID is the ID for the locus from Table S11	Locus ID is the ID for the locus from Table S11	Locus ID is the ID for the locus from Table S11	Locus ID is the ID for the locus from Table S11	Locus ID is the ID for the locus from Table S11	Locus ID is the ID for the locus from Table S11	Locus ID is the ID for the locus from Table S11	Locus ID is the ID for the locus from Table S11	Locus ID is the ID for the locus from Table S11	Locus ID is the ID for the locus from Table S11	Locus ID is the ID for the locus from Table S11	Locus ID is the ID for the locus from Table S11	Locus ID is the ID for the locus from Table S11	Locus ID is the ID for the locus from Table S11	Locus ID is the ID for the locus from Table S11	Locus ID is the ID for the locus from Table S11	Locus ID is the ID for the locus from Table S11	Locus ID is the ID for the locus from Table S11	Locus ID is the ID for the locus from Table S11	Locus ID is the ID for the locus from Table S11	Locus ID is the ID for the locus from Table S11	Locus ID is the ID for the locus from Table S11	Locus ID is the ID for the locus from Table S11	Locus ID is the ID for the locus from Table S11	Locus ID is the ID for the locus from Table S11	Locus ID is the ID for the locus from Table S11	Locus ID is the ID for the locus from Table S11	Locus ID is the ID for the locus from Table S11	Locus ID is the ID for the locus from Table S11	Locus ID is the ID for the locus from Table S11	Locus ID is the ID for the locus from Table S11	Locus ID is the ID for the locus from Table S11	Locus ID is the ID for the locus from Table S11	Locus ID is the ID for the locus from Table S11	Locus ID is the ID for the locus from Table S11	Locus ID is the ID for the locus from Table S11	Locus ID is the ID for the locus from Table S11	Locus ID is the ID for the locus from Table S11	Locus ID is the ID for the locus from Table S11	Locus ID is the ID for the locus from Table S11	Locus ID is the ID for the locus from Table S11	Locus ID is the ID for the locus from Table S11	Locus ID is the ID for the locus from Table S11	Locus ID is the ID for the locus from Table S11	Locus ID is the ID for the locus from Table S11	Locus ID is the ID for the locus from Table S11	Locus ID is the ID for the locus from Table S11	Locus ID is the ID for the locus from Table S11	Locus ID is the ID for the locus from Table S11	Locus ID is the ID for the locus from Table S11	Locus ID is the ID for the locus from Table S11	Locus ID is the ID for the locus from Table S11	Locus ID is the ID for the locus from Table S11	Locus ID is the ID for the locus from Table S11	Locus ID is the ID for the locus from Table S11	Locus ID is the ID for the locus from Table S11	Locus ID is the ID for the locus from Table S11	Locus ID is the ID for the locus from Table S11	Locus ID is the ID for the locus from Table S11	Locus ID is the ID for the locus from Table S11	Locus ID is the ID for the locus from Table S11	Locus ID is the ID for the locus from Table S11	Locus ID is the ID for the locus from Table S11	Locus ID is the ID for the locus from Table S11	Locus ID is the ID for the locus from Table S11	Locus ID is the ID for the locus from Table S11	Locus ID is the ID for the locus from Table S11	Locus ID is the ID for the locus from Table S11	Locus ID is the ID for the locus from Table S11	Locus ID is the ID for the locus from Table S11	Locus ID is the ID for the locus from Table S11	Locus ID is the ID for the locus from Table S11	Locus ID is the ID for the locus from Table S11	Locus ID is the ID for the locus from Table S11	Locus ID is the ID for the locus from Table S11	Locus ID is the ID for the locus from Table S11	Locus ID is the ID for the locus from Table S11	Locus ID is the ID for the locus from Table S11	Locus ID is the ID for the locus from Table S11	Locus ID is the ID for the locus from Table S11	Locus ID is the ID for the locus from Table S11	Locus ID is the ID for the locus from Table S11	Locus ID is the ID for the locus from Table S11	Locus ID is the ID for the locus from Table S11	Locus ID is the ID for the locus from Table S11	Locus ID is the ID for the locus from Table S11	Locus ID is the ID for the locus from Table S11	Locus ID is the ID for the locus from Table S11	Locus ID is the ID for the locus from Table S11	Locus ID is the ID for the locus from Table S11	Locus ID is the ID for the locus from Table S11	Locus ID is the ID for the locus from Table S11	Locus ID is the ID for the locus from Table S11	Locus ID is the ID for the locus from Table S11	Locus ID is the ID for the locus from Table S11	Locus ID is the ID for the locus from Table S11	Locus ID is the ID for the locus from Table S11	Locus ID is the ID for the locus from Table S11	Locus ID is the ID for the locus from Table S11	Locus ID is the ID for the locus from Table S11	Locus ID is the ID for the locus from Table S11	Locus ID is the ID for the locus from Table S11	Locus ID is the ID for the locus from Table S11	Locus ID is the ID for the locus from Table S11	Locus ID is the ID for the locus from Table S11	Locus ID is the ID for the locus from Table S11	Locus ID is the ID for the locus from Table S11	Locus ID is the ID for the locus from Table S11	Locus ID is the ID for the locus from Table S11	Locus ID is the ID for the locus from Table S11	Locus ID is the ID for the locus from Table S11	Locus ID is the ID for the locus from Table S11	Locus ID is the ID for the locus from Table S11	Locus ID is the ID for the locus from Table S11	Locus ID is the ID for the locus from Table S11	Locus ID is the ID for the locus from Table S11	Locus ID is the ID for the locus from Table S11	Locus ID is the ID for the locus from Table S11	Locus ID is the ID for the locus from Table S11	Locus ID is the ID for the locus from Table S11	Locus ID is the ID for the locus from Table S11	Locus ID is the ID for the locus from Table S11	Locus ID is the ID for the locus from Table S11	Locus ID is the ID for the locus from Table S11	Locus ID is the ID for the locus from Table S11	Locus ID is the ID for the locus from Table S11	Locus ID is the ID for the locus from Table S11	Locus ID is the ID for the locus from Table S11	Locus ID is the ID for the locus from Table S11	Locus ID is the ID for the locus from Table S11	Locus ID is the ID for the locus from Table S11	Locus ID is the ID for the locus from Table S11	Locus ID is the ID for the locus from Table S11	Locus ID is the ID for the locus from Table S11	Locus ID is the ID for the locus from Table S11	Locus ID is the ID for the locus from Table S11	Locus ID is the ID for the locus from Table S11	Locus ID is the ID for the locus from Table S11	Locus ID is the ID for the locus from Table S11	Locus ID is the ID for the locus from Table S11	Locus ID is the ID for the locus from Table S11	Locus ID is the ID for the locus from Table S11	Locus ID is the ID for the locus from Table S11	Locus ID is the ID for the locus from Table S11	Locus ID is the ID for the locus from Table S11	Locus ID is the ID for the locus from Table S11	Locus ID is the ID for the locus from Table S11	Locus ID is the ID for the locus from Table S11	Locus ID is the ID for the locus from Table S11	Locus ID is the ID for the locus from Table S11	Locus ID is the ID for the locus from Table S11	Locus ID is the ID for the locus from Table S11	Locus ID is the ID for the locus from Table S11	Locus ID is the ID for the locus from Table S11	Locus ID is the ID for the locus from Table S11	Locus ID is the ID for the locus from Table S11	Locus ID is the ID for the locus from Table S11	Locus ID is the ID for the locus from Table S11	Locus ID is the ID for the locus from Table S11	Locus ID is the ID for the locus from Table S11	Locus ID is the ID for the locus from Table S11	Locus ID is the ID for the locus from Table S11	Locus ID is the ID for the locus from Table S11	Locus ID is the ID for the locus from Table S11	Locus ID is the ID for the locus from Table S11	Locus ID is the ID for the locus from Table S11	Locus ID is the ID for the locus from Table S11	Locus ID is the ID for the locus from Table S11	Locus ID is the ID for the locus from Table S11	Locus ID is the ID for the locus from Table S11	Locus ID is the ID for the locus from Table S11	Locus ID is the ID for the locus from Table S11	Locus ID is the ID for the locus from Table S11	Locus ID is the ID for the locus from Table S11	Locus ID is the ID for the locus from Table S11	Locus ID is the ID for the locus from Table S11	Locus ID is the ID for the locus from Table S11	Locus ID is the ID for the locus from Table S11	Locus ID is the ID for the locus from Table S11	Locus ID is the ID for the locus from Table S11	Locus ID is the ID for the locus from Table S11	Locus ID is the ID for the locus from Table S11	Locus ID is the ID for the locus from Table S11	Locus ID is the ID for the locus from Table S11	Locus ID is the ID for the locus from Table S11	Locus ID is the ID for the locus from Table S11	Locus ID is the ID for the locus from Table S11	Locus ID is the ID for the locus from Table S11	Locus ID is the ID for the locus from Table S11	Locus ID is the ID for the locus from Table S11	Locus ID is the ID for the locus from Table S11	Locus ID is the ID for the locus from Table S11	Locus ID is the ID for the locus from Table S11	Locus ID is the ID for the locus from Table S11	Locus ID is the ID for the locus from Table S11	Locus ID is the ID for the locus from Table S11	Locus ID is the ID for the locus from Table S11	Locus ID is the ID for the locus from Table S11	Locus ID is the ID for the locus from Table S11	Locus ID is the ID for the locus from Table S11	Locus ID is the ID for the locus from Table S11	Locus ID is the ID for the locus from Table S11	Locus ID is the ID for the locus from Table S11	Locus ID is the ID for the locus from Table S11	Locus ID is the ID for the locus from Table S11	Locus ID is the ID for the locus from Table S11	Locus ID is the ID for the locus from Table S11	Locus ID is the ID for the locus from Table S11	Locus ID is the ID for the locus from Table S11	Locus ID is the ID for the locus from Table S11	Locus ID is the ID for the locus from Table S11	Locus ID is the ID for the locus from Table S11	Locus ID is the ID for the locus from Table S11	Locus ID is the ID for the locus from Table S11	Locus ID is the ID for the locus from Table S11	Locus ID is the ID for the locus from Table S11	Locus ID is the ID for the locus from Table S11	Locus ID is the ID for the locus from Table S11	Locus ID is the ID for the locus from Table S11	Locus ID is the ID for the locus from Table S11	Locus ID is the ID for the locus from Table S11	Locus ID is the ID for the locus from Table S11	Locus ID is the ID for the locus from Table S11	Locus ID is the ID for the locus from Table S11	Locus ID is the ID for the locus from Table S11	Locus ID is the ID for the locus from Table S11	Locus ID is the ID for the locus from Table S11	Locus ID is the ID for the locus from Table S11	Locus ID is the ID for the locus from Table S11	Locus ID is the ID for the locus from Table S11	Locus ID is the ID for the locus from Table S11	Locus ID is the ID for the locus from Table S11	Locus ID is the ID for the locus from Table S11	Locus ID is the ID for the locus from Table S11	Locus ID is the ID for the locus from Table S11	Locus ID is the ID for the locus from Table S11	Locus ID is the ID for the locus from Table S11	Locus ID is the ID for the locus from Table S11	Locus ID is the ID for the locus from Table S11	Locus ID is the ID for the locus from Table S11	Locus ID is the ID for the locus from Table S11	Locus ID is the ID for the locus from Table S11	Locus ID is the ID for the locus from Table S11	Locus ID is the ID for the locus from Table S11	Locus ID is the ID for the locus from Table S11	Locus ID is the ID for the locus from Table S11	Locus ID is the ID for the locus from Table S11	Locus ID is the ID for the locus from Table S11	Locus ID is the ID for the locus from Table S11	Locus ID is the ID for the locus from Table S11	Locus ID is the ID for the locus from Table S11	Locus ID is the ID for the locus from Table S11	Locus ID is the ID for the locus from Table S11	Locus ID is the ID for the locus from Table S11	Locus ID is the ID for the locus from Table S11	Locus ID is the ID for the locus from Table S11	Locus ID is the ID for the locus from Table S11	Locus ID is the ID for the locus from Table S11	Locus ID is the ID for the locus from Table S11	Locus ID is the ID for the locus from Table S11	Locus ID is the ID for the locus from Table S11	Locus ID is the ID for the locus from Table S11	Locus ID is the ID for the locus from Table S11	Locus ID is the ID for the locus from Table S11	Locus ID is the ID for the locus from Table S11	Locus ID is the ID for the locus from Table S11	Locus ID is the ID for the locus from Table S11	Locus ID is the ID for the locus from Table S11	Locus ID is the ID for the locus from Table S11	Locus ID is the ID for the locus from Table S11	Locus ID is the ID for the locus from Table S11	Locus ID is the ID for the locus from Table S11	Locus ID is the ID for the locus from Table S11	Locus ID is the ID for the locus from Table S11	Locus ID is the ID for the locus from Table S11	Locus ID is the ID for the locus from Table S11	Locus ID is the ID for the locus from Table S11	Locus ID is the ID for the locus from Table S11	Locus ID is the ID for the locus from Table S11	Locus ID is the ID for the locus from Table S11	Locus ID is the ID for the locus from Table S11	Locus ID is the ID for the locus from Table S11	Locus ID is the ID for the locus from Table S11	Locus ID is the ID for the locus from Table S11	Locus ID is the ID for the locus from Table S11	Locus ID is the ID for the locus from Table S11	Locus ID is the ID for the locus from Table S11	Locus ID is the ID for the locus from Table S11	Locus ID is the ID for the locus from Table S11	Locus ID is the ID for the locus from Table S11	Locus ID is the ID for the locus from Table S11	Locus ID is the ID for the locus from Table S11	Locus ID is the ID for the locus from Table S11	Locus ID is the ID for the locus from Table S11	Locus ID is the ID for the locus from Table S11	Locus ID is the ID for the locus from Table S11	Locus ID is the ID for the locus from Table S11	Locus ID is the ID for the locus from Table S11	Locus ID is the ID for the locus from Table S11	Locus ID is the ID for the locus from Table S11	Locus ID is the ID for the locus from Table S11	Locus ID is the ID for the locus from Table S11	Locus ID is the ID for the locus from Table S11	Locus ID is the ID for the locus from Table S11	Locus ID is the ID for the locus from Table S11	Locus ID is the ID for the locus from Table S11	Locus ID is the ID for the locus from Table S11	Locus ID is the ID for the locus from Table S11	Locus ID is the ID for the locus from Table S11	Locus ID is the ID for the locus from Table S11	Locus ID is the ID for the locus from Table S11	Locus ID is the ID for the locus from Table S11	Locus ID is the ID for the locus from Table S11	Locus ID is the ID for the locus from Table S11	Locus ID is the ID for the locus from Table S11	Locus ID is the ID for the locus from Table S11	Locus ID is the ID for the locus from Table S11	Locus ID is the ID for the locus from Table S11	Locus ID is the ID for the locus from Table S11	Locus ID is the ID for the locus from Table S11	Locus ID is the ID for the locus from Table S11	Locus ID is the ID for the locus from Table S11	Locus ID is the ID for the locus from Table S11	Locus ID is the ID for the locus from Table S11	Locus ID is the ID for the locus from Table S11	Locus ID is the ID for the locus from Table S11	Locus ID is the ID for the locus from Table S11	Locus ID is the ID for the locus from Table S11	Locus ID is the ID for the locus from Table S11	Locus ID is the ID for the locus from Table S11	Locus ID is the ID for the locus from Table S11	Locus ID is the ID for the locus from Table S11	Locus ID is the ID for the locus from Table S11	Locus ID is the ID for the locus from Table S11	Locus ID is the ID for the locus from Table S11	Locus ID is the ID for the locus from Table S11	Locus ID is the ID for the locus from Table S11	Locus ID is the ID for the locus from Table S11	Locus ID is the ID for the locus from Table S11	Locus ID is the ID for the locus from Table S11	Locus ID is the ID for the locus from Table S11	Locus ID is the ID for the locus from Table S11	Locus ID is the ID for the locus from Table S11	Locus ID is the ID for the locus from Table S11	Locus ID is the ID for the locus from Table S11	Locus ID is the ID for the locus from Table S11	Locus ID is the ID for the locus from Table S11	Locus ID is the ID for the locus from Table S11	Locus ID is the ID for the locus from Table S11	Locus ID is the ID for the locus from Table S11	Locus ID is the ID for the locus from Table S11	Locus ID is the ID for the locus from Table S11	Locus ID is the ID for the locus from Table S11	Locus ID is the ID for the locus from Table S11	Locus ID is the ID for the locus from Table S11	Locus ID is the ID for the locus from Table S11	Locus ID is the ID for the locus from Table S11	Locus ID is the ID for the locus from Table S11	Locus ID is the ID for the locus from Table S11	Locus ID is the ID for the locus from Table S11	Locus ID is the ID for the locus from Table S11	Locus ID is the ID for the locus from Table S11	Locus ID is the ID for the locus from Table S11	Locus ID is the ID for the locus from Table S11	Locus ID is the ID for the locus from Table S11	Locus ID is the ID for the locus from Table S11	Locus ID is the ID for the locus from Table S11	Locus ID is the ID for the locus from Table S11	Locus ID is the ID for the locus from Table S11	Locus ID is the ID for the locus from Table S11	Locus ID is the ID for the locus from Table S11	Locus ID is the ID for the locus from Table S11	Locus ID is the ID for the locus from Table S11	Locus ID is the ID for the locus from Table S11	Locus ID is the ID for the locus from Table S11	Locus ID is the ID for the locus from Table S11	Locus ID is the ID for the locus from Table S11	Locus ID is the ID for the locus from Table S11	Locus ID is the ID for the locus from Table S11	Locus ID is the ID for the locus from Table S11	Locus ID is the ID for the locus from Table S11	Locus ID is the ID for the locus from Table S11	Locus ID is the ID for the locus from Table S11	Locus ID is the ID for the locus from Table S11	Locus ID is the ID for the locus from Table S11	Locus ID is the ID for the locus from Table S11	Locus ID is the ID for the locus from Table S11	Locus ID is the ID for the locus from Table S11	Locus ID is the ID for the locus from Table S11	Locus ID is the ID for the locus from Table S11	Locus ID is the ID for the locus from Table S11	Locus ID is the ID for the locus from Table S11	Locus ID is the ID for the locus from Table S11	Locus ID is the ID for the locus from Table S11	Locus ID is the ID for the locus from Table S11	Locus ID is the ID for the locus from Table S11	Locus ID is the ID for the locus from Table S11	Locus ID is the ID for the locus from Table S11	Locus ID is the ID for the locus from Table S11	Locus ID is the ID for the locus from Table S11	Locus ID is the ID for the locus from Table S11	Locus ID is the ID for the locus from Table S11	Locus ID is the ID for the locus from Table S11	Locus ID is the ID for the locus from Table S11	Locus ID is the ID for the locus from Table S11	Locus ID is the ID for the locus from Table S11	Locus ID is the ID for the locus from Table S11	Locus ID is the ID for the locus from Table S11	Locus ID is the ID for the locus from Table S11	Locus ID is the ID for the locus from Table S11	Locus ID is the ID for the locus from Table S11	Locus ID is the ID for the locus from Table S11	Locus ID is the ID for the locus from Table S11	Locus ID is the ID for the locus from Table S11	Locus ID is the ID for the locus from Table S11	Locus ID is the ID for the locus from Table S11	Locus ID is the ID for the locus from Table S11	Locus ID is the ID for the locus from Table S11	Locus ID is the ID for the locus from Table S11	Locus ID is the ID for the locus from Table S11	Locus ID is the ID for the locus from Table S11	Locus ID is the ID for the locus from Table S11	Locus ID is the ID for the locus from Table S11	Locus ID is the ID for the locus from Table S11	Locus ID is the ID for the locus from Table S11	Locus ID is the ID for the locus from Table S11	Locus ID is the ID for the locus from Table S11	Locus ID is the ID for the locus from Table S11	Locus ID is the ID for the locus from Table S11	Locus ID is the ID for the locus from Table S11	Locus ID is the ID for the locus from Table S11	Locus ID is the ID for the locus from Table S11	Locus ID is the ID for the locus from Table S11	Locus ID is the ID for the locus from Table S11	Locus ID is the ID for the locus from Table S11	Locus ID is the ID for the locus from Table S11	Locus ID is the ID for the locus from Table S11	Locus ID is the ID for the locus from Table S11	Locus ID is the ID for the locus from Table S11	Locus ID is the ID for the locus from Table S11	Locus ID is the ID for the locus from Table S11	Locus ID is the ID for the locus from Table S11	Locus ID is the ID for the locus from Table S11	Locus ID is the ID for the locus from Table S11	Locus ID is the ID for the locus from Table S11	Locus ID is the ID for the locus from Table S11	Locus ID is the ID for the locus from Table S11	Locus ID is the ID for the locus from Table S11	Locus ID is the ID for the locus from Table S11	Locus ID is the ID for the locus from Table S11	Locus ID is the ID for the locus from Table S11	Locus ID is the ID for the locus from Table S11	Locus ID is the ID for the locus from Table S11	Locus ID is the ID for the locus from Table S11	Locus ID is the ID for the locus from Table S11	Locus ID is the ID for the locus from Table S11	Locus ID is the ID for the locus from Table S11	Locus ID is the ID for the locus from Table S11	Locus ID is the ID for the locus from Table S11	Locus ID is the ID for the locus from Table S11	Locus ID is the ID for the locus from Table S11	Locus ID is the ID for the locus from Table S11	Locus ID is the ID for the locus from Table S11	Locus ID is the ID for the locus from Table S11	Locus ID is the ID for the locus from Table S11	Locus ID is the ID for the locus from Table S11	Locus ID is the ID for the locus from Table S11	Locus ID is the ID for the locus from Table S11	Locus ID is the ID for the locus from Table S11	Locus ID is the ID for the locus from Table S11	Locus ID is the ID for the locus from Table S11	Locus ID is the ID for the locus from Table S11	Locus ID is the ID for the locus from Table S11	Locus ID is the ID for the locus from Table S11	Locus ID is the ID for the locus from Table S11	Locus ID is the ID for the locus from Table S11	Locus ID is the ID for the locus from Table S11	Locus ID is the ID for the locus from Table S11	Locus ID is the ID for the locus from Table S11	Locus ID is the ID for the locus from Table S11	Locus ID is the ID for the locus from Table S11	Locus ID is the ID for the locus from Table S11	Locus ID is the ID for the locus from Table S11	Locus ID is the ID for the locus from Table S11	Locus ID is the ID for the locus from Table S11	Locus ID is the ID for the locus from Table S11	Locus ID is the ID for the locus from Table S11	Locus ID is the ID for the locus from Table S11	Locus ID is the ID for the locus from Table S11	Locus ID is the ID for the locus from Table S11	Locus ID is the ID for the locus from Table S11	Locus ID is the ID for the locus from Table S11	Locus ID is the ID for the locus from Table S11	Locus ID is the ID for the locus from Table S11	Locus ID is the ID for the locus from Table S11	Locus ID is the ID for the locus from Table S11	Locus ID is the ID for the locus from Table S11	Locus ID is the ID for the locus from Table S11	Locus ID is the ID for the locus from Table S11	Locus ID is the ID for the locus from Table S11	Locus ID is the ID for the locus from Table S11	Locus ID is the ID for the locus from Table S11	Locus ID is the ID for the locus from Table S11	Locus ID is the ID for the locus from Table S11	Locus ID is the ID for the locus from Table S11	Locus ID is the ID for the locus from Table S11	Locus ID is the ID for the locus from Table S11	Locus ID is the ID for the locus from Table S11	Locus ID is the ID for the locus from Table S11	Locus ID is the ID for the locus from Table S11	Locus ID is the ID for the locus from Table S11	Locus ID is the ID for the locus from Table S11	Locus ID is the ID for the locus from Table S11	Locus ID is the ID for the locus from Table S11	Locus ID is the ID for the locus from Table S11	Locus ID is the ID for the locus from Table S11	Locus ID is the ID for the locus from Table S11	Locus ID is the ID for the locus from Table S11	Locus ID is the ID for the locus from Table S11	Locus ID is the ID for the locus from Table S11	Locus ID is the ID for the locus from Table S11	Locus ID is the ID for the locus from Table S11	Locus ID is the ID for the locus from Table S11	Locus ID is the ID for the locus from Table S11	Locus ID is the ID for the locus from Table S11	Locus ID is the ID for the locus from Table S11	Locus ID is the ID for the locus from Table S11	Locus ID is the ID for the locus from Table S11	Locus ID is the ID for the locus from Table S11	Locus ID is the ID for the locus from Table S11	Locus ID is the ID for the locus from Table S11	Locus ID is the ID for the locus from Table S11	Locus ID is the ID for the locus from Table S11	Locus ID is the ID for the locus from Table S11	Locus ID is the ID for the locus from Table S11	Locus ID is the ID for the locus from Table S11	Locus ID is the ID for the locus from Table S11	Locus ID is the ID for the locus from Table S11	Locus ID is the ID for the locus from Table S11	Locus ID is the ID for the locus from Table S11	Locus ID is the ID for the locus from Table S11	Locus ID is the ID for the locus from Table S11	Locus ID is the ID for the locus from Table S11	Locus ID is the ID for the locus from Table S11	Locus ID is the ID for the locus from Table S11	Locus ID is the ID for the locus from Table S11	Locus ID is the ID for the locus from Table S11	Locus ID is the ID for the locus from Table S11	Locus ID is the ID for the locus from Table S11	Locus ID is the ID for the locus from Table S11	Locus ID is the ID for the locus from Table S11	Locus ID is the ID for the locus from Table S11	Locus ID is the ID for the locus from Table S11	Locus ID is the ID for the locus from Table S11	Locus ID is the ID for the locus from Table S11	Locus ID is the ID for the locus from Table S11	Locus ID is the ID for the locus from Table S11	Locus ID is the ID for the locus from Table S11	Locus ID is the ID for the locus from Table S11	Locus ID is the ID for the locus from Table S11	Locus ID is the ID for the locus from Table S11	Locus ID is the ID for the locus from Table S11	Locus ID is the ID for the locus from Table S11	Locus ID is the ID for the locus from Table S11	Locus ID is the ID for the locus from Table S11	Locus ID is the ID for the locus from Table S11	Locus ID is the ID for the locus from Table S11	Locus ID is the ID for the locus from Table S11	Locus ID is the ID for the locus from Table S11	Locus ID is the ID for the locus from Table S11	Locus ID is the ID for the locus from Table S11	Locus ID is the ID for the locus from Table S11	Locus ID is the ID for the locus from Table S11	Locus ID is the ID for the locus from Table S11	Locus ID is the ID for the locus from Table S11	Locus ID is the ID for the locus from Table S11	Locus ID is the ID for the locus from Table S11	Locus ID is the ID for the locus from Table S11	Locus ID is the ID for the locus from Table S11	Locus ID is the ID for the locus from Table S11	Locus ID is the ID for the locus from Table S11	Locus ID is the ID for the locus from Table S11	Locus ID is the ID for the locus from Table S11	Locus ID is the ID for the locus from Table S11	Locus ID is the ID for the locus from Table S11	Locus ID is the ID for the locus from Table S11	Locus ID is the ID for the locus from Table S11	Locus ID is the ID for the locus from Table S11	Locus ID is the ID for the locus from Table S11	Locus ID is the ID for the locus from Table S11	Locus ID is the ID for the locus from Table S11	Locus ID is the ID for the locus from Table S11	Locus ID is the ID for the locus from Table S11	Locus ID is the ID for the locus from Table S11	Locus ID is the ID for the locus from Table S11	Locus ID is the ID for the locus from Table S11	Locus ID is the ID for the locus from Table S11	Locus ID is the ID for the locus from Table S11	Locus ID is the ID for the locus from Table S11	Locus ID is the ID for the locus from Table S11	Locus ID is the ID for the locus from Table S11	Locus ID is the ID for the locus from Table S11	Locus ID is the ID for the locus from Table S11	Locus ID is the ID for the locus from Table S11	Locus ID is the ID for the locus from Table S11	Locus ID is the ID for the locus from Table S11	Locus ID is the ID for the locus from Table S11	Locus ID is the ID for the locus from Table S11	Locus ID is the ID for the locus from Table S11	Locus ID is the ID for the locus from Table S11	Locus ID is the ID for the locus from Table S11	Locus ID is the ID for the locus from Table S11	Locus ID is the ID for the locus from Table S11	Locus ID is the ID for the locus from Table S11	Locus ID is the ID for the locus from Table S11	Locus ID is the ID for the locus from Table S11	Locus ID is the ID for the locus from Table S11	Locus ID is the ID for the locus from Table S11	Locus ID is the ID for the locus from Table S11	Locus ID is the ID for the locus from Table S11	Locus ID is the ID for the locus from Table S11	Locus ID is the ID for the locus from Table S11	Locus ID is the ID for the locus from Table S11	Locus ID is the ID for the locus from Table S11	Locus ID is the ID for the locus from Table S11	Locus ID is the ID for the locus from Table S11	Locus ID is the ID for the locus from Table S11	Locus ID is the ID for the locus from Table S11	Locus ID is the ID for the locus from Table S11	Locus ID is the ID for the locus from Table S11	Locus ID is the ID for the locus from Table S11	Locus ID is the ID for the locus from Table S11	Locus ID is the ID for the locus from Table S11	Locus ID is the ID for the locus from Table S11	Locus ID is the ID for the locus from Table S11	Locus ID is the ID for the locus from Table S11	Locus ID is the ID for the locus from Table S11	Locus ID is the ID for the locus from Table S11	Locus ID is the ID for the locus from Table S11	Locus ID is the ID for the locus from Table S11	Locus ID is the ID for the locus from Table S11	Locus ID is the ID for the locus from Table S11	Locus ID is the ID for the locus from Table S11	Locus ID is the ID for the locus from Table S11	Locus ID is the ID for the locus from Table S11	Locus ID is the ID for the locus from Table S11	Locus ID is the ID for the locus from Table S11	Locus ID is the ID for the locus from Table S11	Locus ID is the ID for the locus from Table S11	Locus ID is the ID for the locus from Table S11	Locus ID is the ID for the locus from Table S11	Locus ID is the ID for the locus from Table S11	Locus ID is the ID for the locus from Table S11	Locus ID is the ID for the locus from Table S11	Locus ID is the ID for the locus from Table S11	Locus ID is the ID for the locus from Table S11	Locus ID is the ID for the locus from Table S11	Locus ID is the ID for the locus from Table S11	Locus ID is the ID for the locus from Table S11	Locus ID is the ID for the locus from Table S11	Locus ID is the ID for the locus from Table S11	Locus ID is the ID for the locus from Table S11	Locus ID is the ID for the locus from Table S11	Locus ID is the ID for the locus from Table S11	Locus ID is the ID for the locus from Table S11	Locus ID is the ID for the locus from Table S11	Locus ID is the ID for the locus from Table S11	Locus ID is the ID for the locus from Table S11	Locus ID is the ID for the locus from Table S11	Locus ID is the ID for the locus from Table S11	Locus ID is the ID for the locus from Table S11	Locus ID is the ID for the locus from Table S11	Locus ID is the ID for the locus from Table S11	Locus ID is the ID for the locus from Table S11	Locus ID is the ID for the locus from Table S11	Locus ID is the ID for the locus from Table S11	Locus ID is the ID for the locus from Table S11	Locus ID is the ID for the locus from Table S11	Locus ID is the ID for the locus from Table S11	Locus ID is the ID for the locus from Table S11	Locus ID is the ID for the locus from Table S11	Locus ID is the ID for the locus from Table S11	Locus ID is the ID for the locus from Table S11	Locus ID is the ID for the locus from Table S11	Locus ID is the ID for the locus from Table S11	Locus ID is the ID for the locus from Table S11	Locus ID is the ID for the locus from Table S11	Locus ID is the ID for the locus from Table S11	Locus ID is the ID for the locus from Table S11	Locus ID is the ID for the locus from Table S11	Locus ID is the ID for the locus from Table S11	Locus ID is the ID for the locus from Table S11	Locus ID is the ID for the locus from Table S11	Locus ID is the ID for the locus from Table S11	Locus ID is the ID for the locus from Table S11	Locus ID is the ID for the locus from Table S11	Locus ID is the ID for the locus from Table S11	Locus ID is the ID for the locus from Table S11	Locus ID is the ID for the locus from Table S11	Locus ID is the ID for the locus from Table S11	Locus ID is the ID for the locus from Table S11	Locus ID is the ID for the locus from Table S11	Locus ID is the ID for the locus from Table S11	Locus ID is the ID for the locus from Table S11	Locus ID is the ID for the locus from Table S11	Locus ID is the ID for the locus from Table S11	Locus ID is the ID for the locus from Table S11	Locus ID is the ID for the locus from Table S11	Locus ID is the ID for the locus from Table S11	Locus ID is the ID for the locus from Table S11	Locus ID is the ID for the locus from Table S11	Locus ID is the ID for the locus from Table S11	Locus ID is the ID for the locus from Table S11	Locus ID is the ID for the locus from Table S11	Locus ID is the ID for the locus from Table S11	Locus ID is the ID for the locus from Table S11	Locus ID is the ID for the locus from Table S11	Locus ID is the ID for the locus from Table S11	Locus ID is the ID for the locus from Table S11	Locus ID is the ID for the locus from Table S11	Locus ID is the ID for the locus from Table S11	Locus ID is the ID for the locus from Table S11	Locus ID is the ID for the locus from Table S11	Locus ID is the ID for the locus from Table S11	Locus ID is the ID for the locus from Table S11	Locus ID is the ID for the locus from Table S11	Locus ID is the ID for the locus from Table S11	Locus ID is the ID for the locus from Table S11	Locus ID is the ID for the locus from Table S11	Locus ID is the ID for the locus from Table S11	Locus ID is the ID for the locus from Table S11	Locus ID is the ID for the locus from Table S11	Locus ID is the ID for the locus from Table S11	Locus ID is the ID for the locus from Table S11	Locus ID is the ID for the locus from Table S11	Locus ID is the ID for the locus from Table S11	Locus ID is the ID for the locus from Table S11	Locus ID is the ID for the locus from Table S11	Locus ID is the ID for the locus from Table S11	Locus ID is the ID for the locus from Table S11	Locus ID is the ID for the locus from Table S11	Locus ID is the ID for the locus from Table S11	Locus ID is the ID for the locus from Table S11	Locus ID is the ID for the locus from Table S11	Locus ID is the ID for the locus from Table S11	Locus ID is the ID for the locus from Table S11	Locus ID is the ID for the locus from Table S11	Locus ID is the ID for the locus from Table S11	Locus ID is the ID for the locus from Table S11	Locus ID is the ID for the locus from Table S11	Locus ID is the ID for the locus from Table S11	Locus ID is the ID for the locus from Table S11	Locus ID is the ID for the locus from Table S11	Locus ID is the ID for the locus from Table S11	Locus ID is the ID for the locus from Table S11	Locus ID is the ID for the locus from Table S11	Locus ID is the ID for the locus from Table S11	Locus ID is the ID for the locus from Table S11	Locus ID is the ID for the locus from Table S11	Locus ID is the ID for the locus from Table S11	Locus ID is the ID for the locus from Table S11	Locus ID is the ID for the locus from Table S11	Locus ID is the ID for the locus from Table S11	Locus ID is the ID for the locus from Table S11	Locus ID is the ID for the locus from Table S11	Locus ID is the ID for the locus from Table S11	Locus ID is the ID for the locus from Table S11	Locus ID is the ID for the locus from Table S11	Locus ID is the ID for the locus from Table S11	Locus ID is the ID for the locus from Table S11	Locus ID is the ID for the locus from Table S11	Locus ID is the ID for the locus from Table S11	Locus ID is the ID for the locus from Table S11	Locus ID is the ID for the locus from Table S11	Locus ID is the ID for the locus from Table S11	Locus ID is the ID for the locus from Table S11	Locus ID is the ID for the locus from Table S11	Locus ID is the ID for the locus from Table S11	Locus ID is the ID for the locus from Table S11	Locus ID is the ID for the locus from Table S11	Locus ID is the ID for the locus from Table S11	Locus ID is the ID for the locus from Table S11	Locus ID is the ID for the locus from Table S11	Locus ID is the ID for the locus from Table S11	Locus ID is the ID for the locus from Table S11	Locus ID is the ID for the locus from Table S11	Locus ID is the ID for the locus from Table S11	Locus ID is the ID for the locus from Table S11	Locus ID is the ID for the locus from Table S11	Locus ID is the ID for the locus from Table S11	Locus ID is the ID for the locus from Table S11	Locus ID is the ID for the locus from Table S11	Locus ID is the ID for the locus from Table S11	Locus ID is the ID for the locus from Table S11	Locus ID is the ID for the locus from Table S11	Locus ID is the ID for the locus from Table S11	Locus ID is the ID for the locus from Table S11	Locus ID is the ID for the locus from Table S11	Locus ID is the ID for the locus from Table S11	Locus ID is the ID for the locus from Table S11	Locus ID is the ID for the locus from Table S11	Locus ID is the ID for the locus from Table S11	Locus ID is the ID for the locus from Table S11	Locus ID is the ID for the locus from Table S11	Locus ID is the ID for the locus from Table S11	Locus ID is the ID for the locus from Table S11	Locus ID is the ID for the locus from Table S11	Locus ID is the ID for the locus from Table S11	Locus ID is the ID for the locus from Table S11	Locus ID is the ID for the locus from Table S11	Locus ID is the ID for the locus from Table S11	Locus ID is the ID for the locus from Table S11	Locus ID is the ID for the locus from Table S11	Locus ID is the ID for the locus from Table S11	Locus ID is the ID for the locus from Table S11	Locus ID is the ID for the locus from Table S11	Locus ID is the ID for the locus from Table S11	Locus ID is the ID for the locus from Table S11	Locus ID is the ID for the locus from Table S11	Locus ID is the ID for the locus from Table S11	Locus ID is the ID for the locus from Table S11	Locus ID is the ID for the locus from Table S11	Locus ID is the ID for the locus from Table S11	Locus ID is the ID for the locus from Table S11	Locus ID is the ID for the locus from Table S11	Locus ID is the ID for the locus from Table S11	Locus ID is the ID for the locus from Table S11	Locus ID is the ID for the locus from Table S11	Locus ID is the ID for the locus from Table S11	Locus ID is the ID for the locus from Table S11	Locus ID is the ID for the locus from Table S11	Locus ID is the ID for the locus from Table S11	Locus ID is the ID for the locus from Table S11	Locus ID is the ID for the locus from Table S11	Locus ID is the ID for the locus from Table S11	Locus ID is the ID for the locus from Table S11	Locus ID is the ID for the locus from Table S11	Locus ID is the ID for the locus from Table S11	Locus ID is the ID for the locus from Table S11	Locus ID is the ID for the locus from Table S11	Locus ID is the ID for the locus from Table S11	Locus ID is the ID for the locus from Table S11	Locus ID is the ID for the locus from Table S11	Locus ID is the ID for the locus from Table S11	Locus ID is the ID for the locus from Table S11	Locus ID is the ID for the locus from Table S11	Locus ID is the ID for the locus from Table S11	Locus ID is the ID for the locus from Table S11	Locus ID is the ID for the locus from Table S11	Locus ID is the ID for the locus from Table S11	Locus ID is the ID for the locus from Table S11	Locus ID is the ID for the locus from Table S11	Locus ID is the ID for the locus from Table S11	Locus ID is the ID for the locus from Table S11	Locus ID is the ID for the locus from Table S11	Locus ID is the ID for the locus from Table S11	Locus ID is the ID for the locus from Table S11	Locus ID is the ID for the locus from Table S11	Locus ID is the ID for the locus from Table S11	Locus ID is the ID for the locus from Table S11	Locus ID is the ID for the locus from Table S11	Locus ID is the ID for the locus from Table S11	Locus ID is the ID for the locus from Table S11	Locus ID is the ID for the locus from Table S11	Locus ID is the ID for the locus from Table S11	Locus ID is the ID for the locus from Table S11	Locus ID is the ID for the locus from Table S11	Locus ID is the ID for the locus from Table S11	Locus ID is the ID for the locus from Table S11	Locus ID is the ID for the locus from Table S11	Locus ID is the ID for the locus from Table S11	Locus ID is the ID for the locus from Table S11	Locus ID is the ID for the locus from Table S11	Locus ID is the ID for the locus from Table S11	Locus ID is the ID for the locus from Table S11	Locus ID is the ID for the locus from Table S11	Locus ID is the ID for the locus from Table S11	Locus ID is the ID for the locus from Table S11	Locus ID is the ID for the locus from Table S11	Locus ID is the ID for the locus from Table S11	Locus ID is the ID for the locus from Table S11	Locus ID is the ID for the locus from Table S11	Locus ID is the ID for the locus from Table S11	Locus ID is the ID for the locus from Table S11	Locus ID is the ID for the locus from Table S11	Locus ID is the ID for the locus from Table S11	Locus ID is the ID for the locus from Table S11	Locus ID is the ID for the locus from Table S11	Locus ID is the ID for the locus from Table S11	Locus ID is the ID for the locus from Table S11	Locus ID is the ID for the locus from Table S11	Locus ID is the ID for the locus from Table S11	Locus ID is the ID for the locus from Table S11	Locus ID is the ID for the locus from Table S11	Locus ID is the ID for the locus from Table S11	Locus ID is the ID for the locus from Table S11	Locus ID is the ID for the locus from Table S11	Locus ID is the ID for the locus from Table S11	Locus ID is the ID for the locus from Table S11	Locus ID is the ID for the locus from Table S11	Locus ID is the ID for the locus from Table S11	Locus ID is the ID for the locus from Table S11	Locus ID is the ID for the locus from Table S11	Locus ID is the ID for the locus from Table S11	Locus ID is the ID for the locus from Table S11	Locus ID is the ID for the locus from Table S11	Locus ID is the ID for the locus from Table S11	Locus ID is the ID for the locus from Table S11	Locus ID is the ID for the locus from Table S11	Locus ID is the ID for the locus from Table S11	Locus ID is the ID for the locus from Table S11	Locus ID is the ID for the locus from Table S11	Locus ID is the ID for the locus from Table S11	Locus ID is the ID for the locus from Table S11	Locus ID is the ID for the locus from Table S11	Locus ID is the ID for the locus from Table S11	Locus ID is the ID for the locus from Table S11	Locus ID is the ID for the locus from Table S11	Locus ID is the ID for the locus from Table S11	Locus ID is the ID for the locus from Table S11	Locus ID is the ID for the locus from Table S11	Locus ID is the ID for the locus from Table S11	Locus ID is the ID for the locus from Table S11	Locus ID is the ID for the locus from Table S11	Locus ID is the ID for the locus from Table S11	Locus ID is the ID for the locus from Table S11	Locus ID is the ID for the locus from Table S11	Locus ID is the ID for the locus from Table S11	Locus ID is the ID for the locus from Table S11	Locus ID is the ID for the locus from Table S11	Locus ID is the ID for the locus from Table S11	Locus ID is the ID for the locus from Table S11	Locus ID is the ID for the locus from Table S11	Locus ID is the ID for the locus from Table S11	Locus ID is the ID for the locus from Table S11	Locus ID is the ID for the locus from Table S11	Locus ID is the ID for the locus from Table S11	Locus ID is the ID for the locus from Table S11	Locus ID is the ID for the locus from Table S11	Locus ID is the ID for the locus from Table S11	Locus ID is the ID for the locus from Table S11	Locus ID is the ID for the locus from Table S11	Locus ID is the ID for the locus from Table S11	Locus ID is the ID for the locus from Table S11	Locus ID is the ID for the locus from Table S11	Locus ID is the ID for the locus from Table S11	Locus ID is the ID for the locus from Table S11	Locus ID is the ID for the locus from Table S11	Locus ID is the ID for the locus from Table S11	Locus ID is the ID for the locus from Table S11	Locus ID is the ID for the locus from Table S11	Locus ID is the ID for the locus from Table S11	Locus ID is the ID for the locus from Table S11	Locus ID is the ID for the locus from Table S11	Locus ID is the ID for the locus from Table S11	Locus ID is the ID for the locus from Table S11	Locus ID is the ID for the locus from Table S11	Locus ID is the ID for the locus from Table S11	Locus ID is the ID for the locus from Table S11	Locus ID is the ID for the locus from Table S11	Locus ID is the ID for the locus from Table S11	Locus ID is the ID for the locus from Table S11	Locus ID is the ID for the locus from Table S11	Locus ID is the ID for the locus from Table S11	Locus ID is the ID for the locus from Table S11	Locus ID is the ID for the locus from Table S11	Locus ID is the ID for the locus from Table S11	Locus ID is the ID for the locus from Table S11	Locus ID is the ID for the locus from Table S11	Locus ID is the ID for the locus from Table S11	Locus ID is the ID for the locus from Table S11	Locus ID is the ID for the locus from Table S11	Locus ID is the ID for the locus from Table S11	Locus ID is the ID for the locus from Table S11	Locus ID is the ID for the locus from Table S11	Locus ID is the ID for the locus from Table S11	Locus ID is the ID for the locus from Table S11	Locus ID is the ID for the locus from Table S11	Locus ID is the ID for the locus from Table S11	Locus ID is the ID for the locus from Table S11	Locus ID is the ID for the locus from Table S11	Locus ID is the ID for the locus from Table S11	Locus ID is the ID for the locus from Table S11	Locus ID is the ID for the locus from Table S11	Locus ID is the ID for the locus from Table S11	Locus ID is the ID for the locus from Table S11	Locus ID is the ID for the locus from Table S11	Locus ID is the ID for the locus from Table S11	Locus ID is the ID for the locus from Table S11	Locus ID is the ID for the locus from Table S11	Locus ID is the ID for the locus from Table S11	Locus ID is the ID for the locus from Table S11	Locus ID is the ID for the locus from Table S11	Locus ID is the ID for the locus from Table S11	Locus ID is the ID for the locus from Table S11	Locus ID is the ID for the locus from Table S11	Locus ID is the ID for the locus from Table S11	Locus ID is the ID for the locus from Table S11	Locus ID is the ID for the locus from Table S11	Locus ID is the ID for the locus from Table S11	Locus ID is the ID for the locus from Table S11	Locus ID is the ID for the locus from Table S11	Locus ID is the ID for the locus from Table S11	Locus ID is the ID for the locus from Table S11	Locus ID is the ID for the locus from Table S11	Locus ID is the ID for the locus from Table S11	Locus ID is the ID for the locus from Table S11	Locus ID is the ID for the locus from Table S11	Locus ID is the ID for the locus from Table S11	Locus ID is the ID for the locus from Table S11	Locus ID is the ID for the locus from Table S11	Locus ID is the ID for the locus from Table S11	Locus ID is the ID for the locus from Table S11	Locus ID is the ID for the locus from Table S11	Locus ID is the ID for the locus from Table S11	Locus ID is the ID for the locus from Table S11	Locus ID is the ID for the locus from Table S11	Locus ID is the ID for the locus from Table S11	Locus ID is the ID for the locus from Table S11	Locus ID is the ID for the locus from Table S11	Locus ID is the ID for the locus from Table S11	Locus ID is the ID for the locus from Table S11	Locus ID is the ID for the locus from Table S11	Locus ID is the ID for the locus from Table S11	Locus ID is the ID for the locus from Table S11	Locus ID is the ID for the locus from Table S11	Locus ID is the ID for the locus from Table S11	Locus ID is the ID for the locus from Table S11	Locus ID is the ID for the locus from Table S11	Locus ID is the ID for the locus from Table S11	Locus ID is the ID for the locus from Table S11	Locus ID is the ID for the locus from Table S11	Locus ID is the ID for the locus from Table S11	Locus ID is the ID for the locus from Table S11	Locus ID is the ID for the locus from Table S11	Locus ID is the ID for the locus from Table S11	Locus ID is the ID for the locus from Table S11	Locus ID is the ID for the locus from Table S11	Locus ID is the ID for the locus from Table S11	Locus ID is the ID for the locus from Table S11	Locus ID is the ID for the locus from Table S11	Locus ID is the ID for the locus from Table S11	Locus ID is the ID for the locus from Table S11	Locus ID is the ID for the locus from Table S11	Locus ID is the ID for the locus from Table S11	Locus ID is the ID for the locus from Table S11	Locus ID is the ID for the locus from Table S11	Locus ID is the ID for the locus from Table S11	Locus ID is the ID for the locus from Table S11	Locus ID is the ID for the locus from Table S11	Locus ID is the ID for the locus from Table S11	Locus ID is the ID for the locus from Table S11	Locus ID is the ID for the locus from Table S11	Locus ID is the ID for the locus from Table S11	Locus ID is the ID for the locus from Table S11	Locus ID is the ID for the locus from Table S11	Locus ID is the ID for the locus from Table S11	Locus ID is the ID for the locus from Table S11	Locus ID is the ID for the locus from Table S11	Locus ID is the ID for the locus from Table S11	Locus ID is the ID for the locus from Table S11	Locus ID is the ID for the locus from Table S11	Locus ID is the ID for the locus from Table S11	Locus ID is the ID for the locus from Table S11	Locus ID is the ID for the locus from Table S11	Locus ID is the ID for the locus from Table S11	Locus ID is the ID for the locus from Table S11	Locus ID is the ID for the locus from Table S11	Locus ID is the ID for the locus from Table S11	Locus ID is the ID for the locus from Table S11	Locus ID is the ID for the locus from Table S11	Locus ID is the ID for the locus from Table S11	Locus ID is the ID for the locus from Table S11	Locus ID is the ID for the locus from Table S11	Locus ID is the ID for the locus from Table S11	Locus ID is the ID for the locus from Table S11	Locus ID is the ID for the locus from Table S11	Locus ID is the ID for the locus from Table S11	Locus ID is the ID for the locus from Table S11	Locus ID is the ID for the locus from Table S11	Locus ID is the ID for the locus from Table S11	Locus ID is the ID for the locus from Table S11	Locus ID is the ID for the locus from Table S11	Locus ID is the ID for the locus from Table S11	Locus ID is the ID for the locus from Table S11	Locus ID is the ID for the locus from Table S11	Locus ID is the ID for the locus from Table S11	Locus ID is the ID for the locus from Table S11	Locus ID is the ID for the locus from Table S11	Locus ID is the ID for the locus from Table S11	Locus ID is the ID for the locus from Table S11	Locus ID is the ID for the locus from Table S11	Locus ID is the ID for the locus from Table S11	Locus ID is the ID for the locus from Table S11	Locus ID is the ID for the locus from Table S11	Locus ID is the ID for the locus from Table S11	Locus ID is the ID for the locus from Table S11	Locus ID is the ID for the locus from Table S11	Locus ID is the ID for the locus from Table S11	Locus ID is the ID for the locus from Table S11	Locus ID is the ID for the locus from Table S11	Locus ID is the ID for the locus from Table S11	Locus ID is the ID for the locus from Table S11	Locus ID is the ID for the locus from Table S11	Locus ID is the ID for the locus from Table S11	Locus ID is the ID for the locus from Table S11	Locus ID is the ID for the locus from Table S11	Locus ID is the ID for the locus from Table S11	Locus ID is the ID for the locus from Table S11	Locus ID is the ID for the locus from Table S11	Locus ID is the ID for the locus from Table S11	Locus ID is the ID for the locus from Table S11	Locus ID is the ID for the locus from Table S11	Locus ID is the ID for the locus from Table S11	Locus ID is the ID for the locus from Table S11	Locus ID is the ID for the locus from Table S11	Locus ID is the ID for the locus from Table S11	Locus ID is the ID for the locus from Table S11	Locus ID is the ID for the locus from Table S11	Locus ID is the ID for the locus from Table S11	Locus ID is the ID for the locus from Table S11	Locus ID is the ID for the locus from Table S11	Locus ID is the ID for the locus from Table S11	Locus ID is the ID for the locus from Table S11	Locus ID is the ID for the locus from Table S11	Locus ID is the ID for the locus from Table S11	Locus ID is the ID for the locus from Table S11	Locus ID is the ID for the locus from Table S11	Locus ID is the ID for the locus from Table S11	Locus ID is the ID for the locus from Table S11	Locus ID is the ID for the locus from Table S11	Locus ID is the ID for the locus from Table S11	Locus ID is the ID for the locus from Table S11	Locus ID is the ID for the locus from Table S11	Locus ID is the ID for the locus from Table S11	Locus ID is the ID for the locus from Table S11	Locus ID is the ID for the locus from Table S11	Locus ID is the ID for the locus from Table S11	Locus ID is the ID for the locus from Table S11	Locus ID is the ID for the locus from Table S11	Locus ID is the ID for the locus from Table S11	Locus ID is the ID for the locus from Table S11	Locus ID is the ID for the locus from Table S11	Locus ID is the ID for the locus from Table S11	Locus ID is the ID for the locus from Table S11	Locus ID is the ID for the locus from Table S11	Locus ID is the ID for the locus from Table S11	Locus ID is the ID for the locus from Table S11	Locus ID is the ID for the locus from Table S11	Locus ID is the ID for the locus from Table S11	Locus ID is the ID for the locus from Table S11	Locus ID is the ID for the locus from Table S11	Locus ID is the ID for the locus from Table S11	Locus ID is the ID for the locus from Table S11	Locus ID is the ID for the locus from Table S11	Locus ID is the ID for the locus from Table S11	Locus ID is the ID for the locus from Table S11	Locus ID is the ID for the locus from Table S11	Locus ID is the ID for the locus from Table S11	Locus ID is the ID for the locus from Table S11	Locus ID is the ID for the locus from Table S11	Locus ID is the ID for the locus from Table S11	Locus ID is the ID for the locus from Table S11	Locus ID is the ID for the locus from Table S11	Locus ID is the ID for the locus from Table S11	Locus ID is the ID for the locus from Table S11	Locus ID is the ID for the locus from Table S11	Locus ID is the ID for the locus from Table S11	Locus ID is the ID for the locus from Table S11	Locus ID is the ID for the locus from Table S11	Locus ID is the ID for the locus from Table S11	Locus ID is the ID for the locus from Table S11	Locus ID is the ID for the locus from Table S11	Locus ID is the ID for the locus from Table S11	Locus ID is the ID for the locus from Table S11	Locus ID is the ID for the locus from Table S11	Locus ID is the ID for the locus from Table S11	Locus ID is the ID for the locus from Table S11	Locus ID is the ID for the locus from Table S11	Locus ID is the ID for the locus from Table S11	Locus ID is the ID for the locus from Table S11	Locus ID is the ID for the locus from Table S11	Locus ID is the ID for the locus from Table S11	Locus ID is the ID for the locus from Table S11	Locus ID is the ID for the locus from Table S11	Locus ID is the ID for the locus from Table S11	Locus ID is the ID for the locus from Table S11	Locus ID is the ID for the locus from Table S11	Locus ID is the ID for the locus from Table S11	Locus ID is the ID for the locus from Table S11	Locus ID is the ID for the locus from Table S11	Locus ID is the ID for the locus from Table S11	Locus ID is the ID for the locus from Table S11	Locus ID is the ID for the locus from Table S11	Locus ID is the ID for the locus from Table S11	Locus ID is the ID for the locus from Table S11	Locus ID is the ID for the locus from Table S11	Locus ID is the ID for the locus from Table S11	Locus ID is the ID for the locus from Table S11	Locus ID is the ID for the locus from Table S11	Locus ID is the ID for the locus from Table S11	Locus ID is the ID for the locus from Table S11	Locus ID is the ID for the locus from Table S11	Locus ID is the ID for the locus from Table S11	Locus ID is the ID for the locus from Table S11	Locus ID is the ID for the locus from Table S11	Locus ID is the ID for the locus from Table S11	Locus ID is the ID for the locus from Table S11	Locus ID is the ID for the locus from Table S11	Locus ID is the ID for the locus from Table S11	Locus ID is the ID for the locus from Table S11	Locus ID is the ID for the locus from Table S11	Locus ID is the ID for the locus from Table S11	Locus ID is the ID for the locus from Table S11	Locus ID is the ID for the locus from Table S11	Locus ID is the ID for the locus from Table S11	Locus ID is the ID for the locus from Table S11	Locus ID is the ID for the locus from Table S11	Locus ID is the ID for the locus from Table S11	Locus ID is the ID for the locus from Table S11	Locus ID is the ID for the locus from Table S11	Locus ID is the ID for the locus from Table S11	Locus ID is the ID for the locus from Table S11	Locus ID is the ID for the locus from Table S11	Locus ID is the ID for the locus from Table S11	Locus ID is the ID for the locus from Table S11	Locus ID is the ID for the locus from Table S11	Locus ID is the ID for the locus from Table S11	Locus ID is the ID for the locus from Table S11	Locus ID is the ID for the locus from Table S11	Locus ID is the ID for the locus from Table S11	Locus ID is the ID for the locus from Table S11	Locus ID is the ID for the locus from Table S11	Locus ID is the ID for the locus from Table S11	Locus ID is the ID for the locus from Table S11	Locus ID is the ID for the locus from Table S11	Locus ID is the ID for the locus from Table S11	Locus ID is the ID for the locus from Table S11	Locus ID is the ID for the locus from Table S11	Locus ID is the ID for the locus from Table S11	Locus ID is the ID for the locus from Table S11	Locus ID is the ID for the locus from Table S11	Locus ID is the ID for the locus from Table S11	Locus ID is the ID for the locus from Table S11	Locus ID is the ID for the locus from Table S11	Locus ID is the ID for the locus from Table S11	Locus ID is the ID for the locus from Table S11	Locus ID is the ID for the locus from Table S11	Locus ID is the ID for the locus from Table S11	Locus ID is the ID for the locus from Table S11	Locus ID is the ID for the locus from Table S11	Locus ID is the ID for the locus from Table S11	Locus ID is the ID for the locus from Table S11	Locus ID is the ID for the locus from Table S11	Locus ID is the ID for the locus from Table S11	Locus ID is the ID for the locus from Table S11	Locus ID is the ID for the locus from Table S11	Locus ID is the ID for the locus from Table S11	Locus ID is the ID for the locus from Table S11	Locus ID is the ID for the locus from Table S11	Locus ID is the ID for the locus from Table S11	Locus ID is the ID for the locus from Table S11	Locus ID is the ID for the locus from Table S11	Locus ID is the ID for the locus from Table S11	Locus ID is the ID for the locus from Table S11	Locus ID is the ID for the locus from Table S11	Locus ID is the ID for the locus from Table S11	Locus ID is the ID for the locus from Table S11	Locus ID is the ID for the locus from Table S11	Locus ID is the ID for the locus from Table S11	Locus ID is the ID for the locus from Table S11	Locus ID is the ID for the locus from Table S11	Locus ID is the ID for the locus from Table S11	Locus ID is the ID for the locus from Table S11	Locus ID is the ID for the locus from Table S11	Locus ID is the ID for the locus from Table S11	Locus ID is the ID for the locus from Table S11	Locus ID is the ID for the locus from Table S11	Locus ID is the ID for the locus from Table S11	Locus ID is the ID for the locus from Table S11	Locus ID is the ID for the locus from Table S11	Locus ID is the ID for the locus from Table S11	Locus ID is the ID for the locus from Table S11	Locus ID is the ID for the locus from Table S11	Locus ID is the ID for the locus from Table S11	Locus ID is the ID for the locus from Table S11	Locus ID is the ID for the locus from Table S11	Locus ID is the ID for the locus from Table S11	Locus ID is the ID for the locus from Table S11	Locus ID is the ID for the locus from Table S11	Locus ID is the ID for the locus from Table S11	Locus ID is the ID for the locus from Table S11	Locus ID is the ID for the locus from Table S11	Locus ID is the ID for the locus from Table S11	Locus ID is the ID for the locus from Table S11	Locus ID is the ID for the locus from Table S11	Locus ID is the ID for the locus from Table S11	Locus ID is the ID for the locus from Table S11	Locus ID is the ID for the locus from Table S11	Locus ID is the ID for the locus from Table S11	Locus ID is the ID for the locus from Table S11	Locus ID is the ID for the locus from Table S11	Locus ID is the ID for the locus from Table S11	Locus ID is the ID for the locus from Table S11	Locus ID is the ID for the locus from Table S11	Locus ID is the ID for the locus from Table S11	Locus ID is the ID for the locus from Table S11	Locus ID is the ID for the locus from Table S11	Locus ID is the ID for the locus from Table S11	Locus ID is the ID for the locus from Table S11	Locus ID is the ID for the locus from Table S11	Locus ID is the ID for the locus from Table S11	Locus ID is the ID for the locus from Table S11	Locus ID is the ID for the locus from Table S11	Locus ID is the ID for the locus from Table S11	Locus ID is the ID for the locus from Table S11	Locus ID is the ID for the locus from Table S11	Locus ID is the ID for the locus from Table S11	Locus ID is the ID for the locus from Table S11	Locus ID is the ID for the locus from Table S11	Locus ID is the ID for the locus from Table S11	Locus ID is the ID for the locus from Table S11	Locus ID is the ID for the locus from Table S11	Locus ID is the ID for the locus from Table S11	Locus ID is the ID for the locus from Table S11	Locus ID is the ID for the locus from Table S11	Locus ID is the ID for the locus from Table S11	Locus ID is the ID for the locus from Table S11	Locus ID is the ID for the locus from Table S11	Locus ID is the ID for the locus from Table S11	Locus ID is the ID for the locus from Table S11	Locus ID is the ID for the locus from Table S11	Locus ID is the ID for the locus from Table S11	Locus ID is the ID for the locus from Table S11	Locus ID is the ID for the locus from Table S11	Locus ID is the ID for the locus from Table S11	Locus ID is the ID for the locus from Table S11	Locus ID is the ID for the locus from Table S11	Locus ID is the ID for the locus from Table S11	Locus ID is the ID for the locus from Table S11	Locus ID is the ID for the locus from Table S11	Locus ID is the ID for the locus from Table S11	Locus ID is the ID for the locus from Table S11	Locus ID is the ID for the locus from Table S11	Locus ID is the ID for the locus from Table S11	Locus ID is the ID for the locus from Table S11	Locus ID is the ID for the locus from Table S11	Locus ID is the ID for the locus from Table S11	Locus ID is the ID for the locus from Table S11	Locus ID is the ID for the locus from Table S11	Locus ID is the ID for the locus from Table S11	Locus ID is the ID for the locus from Table S11	Locus ID is the ID for the locus from Table S11	Locus ID is the ID for the locus from Table S11	Locus ID is the ID for the locus from Table S11	Locus ID is the ID for the locus from Table S11	Locus ID is the ID for the locus from Table S11	Locus ID is the ID for the locus from Table S11	Locus ID is the ID for the locus from Table S11	Locus ID is the ID for the locus from Table S11	Locus ID is the ID for the locus from Table S11	Locus ID is the ID for the locus from Table S11	Locus ID is the ID for the locus from Table S11	Locus ID is the ID for the locus from Table S11	Locus ID is the ID for the locus from Table S11	Locus ID is the ID for the locus from Table S11	Locus ID is the ID for the locus from Table S11	Locus ID is the ID for the locus from Table S11	Locus ID is the ID for the locus from Table S11	Locus ID is the ID for the locus from Table S11	Locus ID is the ID for the locus from Table S11	Locus ID is the ID for the locus from Table S11	Locus ID is the ID for the locus from Table S11	Locus ID is the ID for the locus from Table S11	Locus ID is the ID for the locus from Table S11	Locus ID is the ID for the locus from Table S11	Locus ID is the ID for the locus from Table S11	Locus ID is the ID for the locus from Table S11	Locus ID is the ID for the locus from Table S11	Locus ID is the ID for the locus from Table S11	Locus ID is the ID for the locus from Table S11	Locus ID is the ID for the locus from Table S11	Locus ID is the ID for the locus from Table S11	Locus ID is the ID for the locus from Table S11	Locus ID is the ID for the locus from Table S11	Locus ID is the ID for the locus from Table S11	Locus ID is the ID for the locus from Table S11	Locus ID is the ID for the locus from Table S11	Locus ID is the ID for the locus from Table S11	Locus ID is the ID for the locus from Table S11	Locus ID is the ID for the locus from Table S11	Locus ID is the ID for the locus from Table S11	Locus ID is the ID for the locus from Table S11	Locus ID is the ID for the locus from Table S11	Locus ID is the ID for the locus from Table S11	Locus ID is the ID for the locus from Table S11	Locus ID is the ID for the locus from Table S11	Locus ID is the ID for the locus from Table S11	Locus ID is the ID for the locus from Table S11	Locus ID is the ID for the locus from Table S11	Locus ID is the ID for the locus from Table S11	Locus ID is the ID for the locus from Table S11	Locus ID is the ID for the locus from Table S11	Locus ID is the ID for the locus from Table S11	Locus ID is the ID for the locus from Table S11	Locus ID is the ID for the locus from Table S11	Locus ID is the ID for the locus from Table S11	Locus ID is the ID for the locus from Table S11	Locus ID is the ID for the locus from Table S11	Locus ID is the ID for the locus from Table S11	Locus ID is the ID for the locus from Table S11	Locus ID is the ID for the locus from Table S11	Locus ID is the ID for the locus from Table S11	Locus ID is the ID for the locus from Table S11	Locus ID is the ID for the locus from Table S11	Locus ID is the ID for the locus from Table S11	Locus ID is the ID for the locus from Table S11	Locus ID is the ID for the locus from Table S11	Locus ID is the ID for the locus from Table S11	Locus ID is the ID for the locus from Table S11	Locus ID is the ID for the locus from Table S11	Locus ID is the ID for the locus from Table S11	Locus ID is the ID for the locus from Table S11	Locus ID is the ID for the locus from Table S11	Locus ID is the ID for the locus from Table S11	Locus ID is the ID for the locus from Table S11	Locus ID is the ID for the locus from Table S11	Locus ID is the ID for the locus from Table S11	Locus ID is the ID for the locus from Table S11	Locus ID is the ID for the locus from Table S11	Locus ID is the ID for the locus from Table S11	Locus ID is the ID for the locus from Table S11	Locus ID is the ID for the locus from Table S11	Locus ID is the ID for the locus from Table S11	Locus ID is the ID for the locus from Table S11	Locus ID is the ID for the locus from Table S11	Locus ID is the ID for the locus from Table S11	Locus ID is the ID for the locus from Table S11	Locus ID is the ID for the locus from Table S11	Locus ID is the ID for the locus from Table S11	Locus ID is the ID for the locus from Table S11	Locus ID is the ID for the locus from Table S11	Locus ID is the ID for the locus from Table S11	Locus ID is the ID for the locus from Table S11	Locus ID is the ID for the locus from Table S11	Locus ID is the ID for the locus from Table S11	Locus ID is the ID for the locus from Table S11	Locus ID is the ID for the locus from Table S11	Locus ID is the ID for the locus from Table S11	Locus ID is the ID for the locus from Table S11	Locus ID is the ID for the locus from Table S11	Locus ID is the ID for the locus from Table S11	Locus ID is the ID for the locus from Table S11	Locus ID is the ID for the locus from Table S11	Locus ID is the ID for the locus from Table S11	Locus ID is the ID for the locus from Table S11	Locus ID is the ID for the locus from Table S11	Locus ID is the ID for the locus from Table S11	Locus ID is the ID for the locus from Table S11	Locus ID is the ID for the locus from Table S11	Locus ID is the ID for the locus from Table S11	Locus ID is the ID for the locus from Table S11	Locus ID is the ID for the locus from Table S11	Locus ID is the ID for the locus from Table S11	Locus ID is the ID for the locus from Table S11	Locus ID is the ID for the locus from Table S11	Locus ID is the ID for the locus from Table S11	Locus ID is the ID for the locus from Table S11	Locus ID is the ID for the locus from Table S11	Locus ID is the ID for the locus from Table S11	Locus ID is the ID for the locus from Table S11	Locus ID is the ID for the locus from Table S11	Locus ID is the ID for the locus from Table S11	Locus ID is the ID for the locus from Table S11	Locus ID is the ID for the locus from Table S11	Locus ID is the ID for the locus from Table S11	Locus ID is the ID for the locus from Table S11	Locus ID is the ID for the locus from Table S11	Locus ID is the ID for the locus from Table S11	Locus ID is the ID for the locus from Table S11	Locus ID is the ID for the locus from Table S11	Locus ID is the ID for the locus from Table S11	Locus ID is the ID for the locus from Table S11	Locus ID is the ID for the locus from Table S11	Locus ID is the ID for the locus from Table S11	Locus ID is the ID for the locus from Table S11	Locus ID is the ID for the locus from Table S11	Locus ID is the ID for the locus from Table S11	Locus ID is the ID for the locus from Table S11	Locus ID is the ID for the locus from Table S11	Locus ID is the ID for the locus from Table S11	Locus ID is the ID for the locus from Table S11	Locus ID is the ID for the locus from Table S11	Locus ID is the ID for the locus from Table S11	Locus ID is the ID for the locus from Table S11	Locus ID is the ID for the locus from Table S11	Locus ID is the ID for the locus from Table S11	Locus ID is the ID for the locus from Table S11	Locus ID is the ID for the locus from Table S11	Locus ID is the ID for the locus from Table S11	Locus ID is the ID for the locus from Table S11	Locus ID is the ID for the locus from Table S11	Locus ID is the ID for the locus from Table S11	Locus ID is the ID for the locus from Table S11	Locus ID is the ID for the locus from Table S11	Locus ID is the ID for the locus from Table S11	Locus ID is the ID for the locus from Table S11	Locus ID is the ID for the locus from Table S11	Locus ID is the ID for the locus from Table S11	Locus ID is the ID for the locus from Table S11	Locus ID is the ID for the locus from Table S11	Locus ID is the ID for the locus from Table S11	Locus ID is the ID for the locus from Table S11	Locus ID is the ID for the locus from Table S11	Locus ID is the ID for the locus from Table S11	Locus ID is the ID for the locus from Table S11	Locus ID is the ID for the locus from Table S11	Locus ID is the ID for the locus from Table S11	Locus ID is the ID for the locus from Table S11	Locus ID is the ID for the locus from Table S11	Locus ID is the ID for the locus from Table S11	Locus ID is the ID for the locus from Table S11	Locus ID is the ID for the locus from Table S11	Locus ID is the ID for the locus from Table S11	Locus ID is the ID for the locus from Table S11	Locus ID is the ID for the locus from Table S11	Locus ID is the ID for the locus from Table S11	Locus ID is the ID for the locus from Table S11	Locus ID is the ID for the locus from Table S11	Locus ID is the ID for the locus from Table S11	Locus ID is the ID for the locus from Table S11	Locus ID is the ID for the locus from Table S11	Locus ID is the ID for the locus from Table S11	Locus ID is the ID for the locus from Table S11	Locus ID is the ID for the locus from Table S11	Locus ID is the ID for the locus from Table S11	Locus ID is the ID for the locus from Table S11	Locus ID is the ID for the locus from Table S11	Locus ID is the ID for the locus from Table S11	Locus ID is the ID for the locus from Table S11	Locus ID is the ID for the locus from Table S11	Locus ID is the ID for the locus from Table S11	Locus ID is the ID for the locus from Table S11	Locus ID is the ID for the locus from Table S11	Locus ID is the ID for the locus from Table S11	Locus ID is the ID for the locus from Table S11	Locus ID is the ID for the locus from Table S11	Locus ID is the ID for the locus from Table S11	Locus ID is the ID for the locus from Table S11	Locus ID is the ID for the locus from Table S11	Locus ID is the ID for the locus from Table S11	Locus ID is the ID for the locus from Table S11	Locus ID is the ID for the locus from Table S11	Locus ID is the ID for the locus from Table S11	Locus ID is the ID for the locus from Table S11	Locus ID is the ID for the locus from Table S11	Locus ID is the ID for the locus from Table S11	Locus ID is the ID for the locus from Table S11	Locus ID is the ID for the locus from Table S11	Locus ID is the ID for the locus from Table S11	Locus ID is the ID for the locus from Table S11	Locus ID is the ID for the locus from Table S11	Locus ID is the ID for the locus from Table S11	Locus ID is the ID for the locus from Table S11	Locus ID is the ID for the locus from Table S11	Locus ID is the ID for the locus from Table S11	Locus ID is the ID for the locus from Table S11	Locus ID is the ID for the locus from Table S11	Locus ID is the ID for the locus from Table S11	Locus ID is the ID for the locus from Table S11	Locus ID is the ID for the locus from Table S11	Locus ID is the ID for the locus from Table S11	Locus ID is the ID for the locus from Table S11	Locus ID is the ID for the locus from Table S11	Locus ID is the ID for the locus from Table S11	Locus ID is the ID for the locus from Table S11	Locus ID is the ID for the locus from Table S11	Locus ID is the ID for the locus from Table S11	Locus ID is the ID for the locus from Table S11	Locus ID is the ID for the locus from Table S11	Locus ID is the ID for the locus from Table S11	Locus ID is the ID for the locus from Table S11	Locus ID is the ID for the locus from Table S11	Locus ID is the ID for the locus from Table S11	Locus ID is the ID for the locus from Table S11	Locus ID is the ID for the locus from Table S11	Locus ID is the ID for the locus from Table S11	Locus ID is the ID for the locus from Table S11	Locus ID is the ID for the locus from Table S11	Locus ID is the ID for the locus from Table S11	Locus ID is the ID for the locus from Table S11	Locus ID is the ID for the locus from Table S11	Locus ID is the ID for the locus from Table S11	Locus ID is the ID for the locus from Table S11	Locus ID is the ID for the locus from Table S11	Locus ID is the ID for the locus from Table S11	Locus ID is the ID for the locus from Table S11	Locus ID is the ID for the locus from Table S11	Locus ID is the ID for the locus from Table S11	Locus ID is the ID for the locus from Table S11	Locus ID is the ID for the locus from Table S11	Locus ID is the ID for the locus from Table S11	Locus ID is the ID for the locus from Table S11	Locus ID is the ID for the locus from Table S11	Locus ID is the ID for the locus from Table S11	Locus ID is the ID for the locus from Table S11	Locus ID is the ID for the locus from Table S11	Locus ID is the ID for the locus from Table S11	Locus ID is the ID for the locus from Table S11	Locus ID is the ID for the locus from Table S11	Locus ID is the ID for the locus from Table S11	Locus ID is the ID for the locus from Table S11	Locus ID is the ID for the locus from Table S11	Locus ID is the ID for the locus from Table S11	Locus ID is the ID for the locus from Table S11	Locus ID is the ID for the locus from Table S11	Locus ID is the ID for the locus from Table S11	Locus ID is the ID for the locus from Table S11	Locus ID is the ID for the locus from Table S11	Locus ID is the ID for the locus from Table S11	Locus ID is the ID for the locus from Table S11	Locus ID is the ID for the locus from Table S11	Locus ID is the ID for the locus from Table S11	Locus ID is the ID for the locus from Table S11	Locus ID is the ID for the locus from Table S11	Locus ID is the ID for the locus from Table S11	Locus ID is the ID for the locus from Table S11	Locus ID is the ID for the locus from Table S11	Locus ID is the ID for the locus from Table S11	Locus ID is the ID for the locus from Table S11	Locus ID is the ID for the locus from Table S11	Locus ID is the ID for the locus from Table S11	Locus ID is the ID for the locus from Table S11	Locus ID is the ID for the locus from Table S11	Locus ID is the ID for the locus from Table S11	Locus ID is the ID for the locus from Table S11	Locus ID is the ID for the locus from Table S11	Locus ID is the ID for the locus from Table S11	Locus ID is the ID for the locus from Table S11	Locus ID is the ID for the locus from Table S11	Locus ID is the ID for the locus from Table S11	Locus ID is the ID for the locus from Table S11	Locus ID is the ID for the locus from Table S11	Locus ID is the ID for the locus from Table S11	Locus ID is the ID for the locus from Table S11	Locus ID is the ID for the locus from Table S11	Locus ID is the ID for the locus from Table S11	Locus ID is the ID for the locus from Table S11	Locus ID is the ID for the locus from Table S11	Locus ID is the ID for the locus from Table S11	Locus ID is the ID for the locus from Table S11	Locus ID is the ID for the locus from Table S11	Locus ID is the ID for the locus from Table S11	Locus ID is the ID for the locus from Table S11	Locus ID is the ID for the locus from Table S11	Locus ID is the ID for the locus from Table S11	Locus ID is the ID for the locus from Table S11	Locus ID is the ID for the locus from Table S11	Locus ID is the ID for the locus from Table S11	Locus ID is the ID for the locus from Table S11	Locus ID is the ID for the locus from Table S11	Locus ID is the ID for the locus from Table S11	Locus ID is the ID for the locus from Table S11	Locus ID is the ID for the locus from Table S11	Locus ID is the ID for the locus from Table S11	Locus ID is the ID for the locus from Table S11	Locus ID is the ID for the locus from Table S11	Locus ID is the ID for the locus from Table S11	Locus ID is the ID for the locus from Table S11	Locus ID is the ID for the locus from Table S11	Locus ID is the ID for the locus from Table S11	Locus ID is the ID for the locus from Table S11	Locus ID is the ID for the locus from Table S11	Locus ID is the ID for the locus from Table S11	Locus ID is the ID for the locus from Table S11	Locus ID is the ID for the locus from Table S11	Locus ID is the ID for the locus from Table S11	Locus ID is the ID for the locus from Table S11	Locus ID is the ID for the locus from Table S11	Locus ID is the ID for the locus from Table S11	Locus ID is the ID for the locus from Table S11	Locus ID is the ID for the locus from Table S11	Locus ID is the ID for the locus from Table S11	Locus ID is the ID for the locus from Table S11	Locus ID is the ID for the locus from Table S11	Locus ID is the ID for the locus from Table S11	Locus ID is the ID for the locus from Table S11	Locus ID is the ID for the locus from Table S11	Locus ID is the ID for the locus from Table S11	Locus ID is the ID for the locus from Table S11	Locus ID is the ID for the locus from Table S11	Locus ID is the ID for the locus from Table S11	Locus ID is the ID for the locus from Table S11	Locus ID is the ID for the locus from Table S11	Locus ID is the ID for the locus from Table S11	Locus ID is the ID for the locus from Table S11	Locus ID is the ID for the locus from Table S11	Locus ID is the ID for the locus from Table S11	Locus ID is the ID for the locus from Table S11	Locus ID is the ID for the locus from Table S11	Locus ID is the ID for the locus from Table S11	Locus ID is the ID for the locus from Table S11	Locus ID is the ID for the locus from Table S11	Locus ID is the ID for the locus from Table S11	Locus ID is the ID for the locus from Table S11	Locus ID is the ID for the locus from Table S11	Locus ID is the ID for the locus from Table S11	Locus ID is the ID for the locus from Table S11	Locus ID is the ID for the locus from Table S11	Locus ID is the ID for the locus from Table S11	Locus ID is the ID for the locus from Table S11	Locus ID is the ID for the locus from Table S11	Locus ID is the ID for the locus from Table S11	Locus ID is the ID for the locus from Table S11	Locus ID is the ID for the locus from Table S11	Locus ID is the ID for the locus from Table S11	Locus ID is the ID for the locus from Table S11	Locus ID is the ID for the locus from Table S11	Locus ID is the ID for the locus from Table S11	Locus ID is the ID for the locus from Table S11	Locus ID is the ID for the locus from Table S11	Locus ID is the ID for the locus from Table S11	Locus ID is the ID for the locus from Table S11	Locus ID is the ID for the locus from Table S11	Locus ID is the ID for the locus from Table S11	Locus ID is the ID for the locus from Table S11	Locus ID is the ID for the locus from Table S11	Locus ID is the ID for the locus from Table S11	Locus ID is the ID for the locus from Table S11	Locus ID is the ID for the locus from Table S11	Locus ID is the ID for the locus from Table S11	Locus ID is the ID for the locus from Table S11	Locus ID is the ID for the locus from Table S11	Locus ID is the ID for the locus from Table S11	Locus ID is the ID for the locus from Table S11	Locus ID is the ID for the locus from Table S11	Locus ID is the ID for the locus from Table S11	Locus ID is the ID for the locus from Table S11	Locus ID is the ID for the locus from Table S11	Locus ID is the ID for the locus from Table S11	Locus ID is the ID for the locus from Table S11	Locus ID is the ID for the locus from Table S11	Locus ID is the ID for the locus from Table S11	Locus ID is the ID for the locus from Table S11	Locus ID is the ID for the locus from Table S11	Locus ID is the ID for the locus from Table S11	Locus ID is the ID for the locus from Table S11	Locus ID is the ID for the locus from Table S11	Locus ID is the ID for the locus from Table S11	Locus ID is the ID for the locus from Table S11	Locus ID is the ID for the locus from Table S11	Locus ID is the ID for the locus from Table S11	Locus ID is the ID for the locus from Table S11	Locus ID is the ID for the locus from Table S11	Locus ID is the ID for the locus from Table S11	Locus ID is the ID for the locus from Table S11	Locus ID is the ID for the locus from Table S11	Locus ID is the ID for the locus from Table S11	Locus ID is the ID for the locus from Table S11	Locus ID is the ID for the locus from Table S11	Locus ID is the ID for the locus from Table S11	Locus ID is the ID for the locus from Table S11	Locus ID is the ID for the locus from Table S11	Locus ID is the ID for the locus from Table S11	Locus ID is the ID for the locus from Table S11	Locus ID is the ID for the locus from Table S11	Locus ID is the ID for the locus from Table S11	Locus ID is the ID for the locus from Table S11	Locus ID is the ID for the locus from Table S11	Locus ID is the ID for the locus from Table S11	Locus ID is the ID for the locus from Table S11	Locus ID is the ID for the locus from Table S11	Locus ID is the ID for the locus from Table S11	Locus ID is the ID for the locus from Table S11	Locus ID is the ID for the locus from Table S11	Locus ID is the ID for the locus from Table S11	Locus ID is the ID for the locus from Table S11	Locus ID is the ID for the locus from Table S11	Locus ID is the ID for the locus from Table S11	Locus ID is the ID for the locus from Table S11	Locus ID is the ID for the locus from Table S11	Locus ID is the ID for the locus from Table S11	Locus ID is the ID for the locus from Table S11	Locus ID is the ID for the locus from Table S11	Locus ID is the ID for the locus from Table S11	Locus ID is the ID for the locus from Table S11	Locus ID is the ID for the locus from Table S11	Locus ID is the ID for the locus from Table S11	Locus ID is the ID for the locus from Table S11	Locus ID is the ID for the locus from Table S11	Locus ID is the ID for the locus from Table S11	Locus ID is the ID for the locus from Table S11	Locus ID is the ID for the locus from Table S11	Locus ID is the ID for the locus from Table S11	Locus ID is the ID for the locus from Table S11	Locus ID is the ID for the locus from Table S11	Locus ID is the ID for the locus from Table S11	Locus ID is the ID for the locus from Table S11	Locus ID is the ID for the locus from Table S11	Locus ID is the ID for the locus from Table S11	Locus ID is the ID for the locus from Table S11	Locus ID is the ID for the locus from Table S11	Locus ID is the ID for the locus from Table S11	Locus ID is the ID for the locus from Table S11	Locus ID is the ID for the locus from Table S11	Locus ID is the ID for the locus from Table S11	Locus ID is the ID for the locus from Table S11	Locus ID is the ID for the locus from Table S11	Locus ID is the ID for the locus from Table S11	Locus ID is the ID for the locus from Table S11	Locus ID is the ID for the locus from Table S11	Locus ID is the ID for the locus from Table S11	Locus ID is the ID for the locus from Table S11	Locus ID is the ID for the locus from Table S11	Locus ID is the ID for the locus from Table S11	Locus ID is the ID for the locus from Table S11	Locus ID is the ID for the locus from Table S11	Locus ID is the ID for the locus from Table S11	Locus ID is the ID for the locus from Table S11	Locus ID is the ID for the locus from Table S11	Locus ID is the ID for the locus from Table S11	Locus ID is the ID for the locus from Table S11	Locus ID is the ID for the locus from Table S11	Locus ID is the ID for the locus from Table S11	Locus ID is the ID for the locus from Table S11	Locus ID is the ID for the locus from Table S11	Locus ID is the ID for the locus from Table S11	Locus ID is the ID for the locus from Table S11	Locus ID is the ID for the locus from Table S11	Locus ID is the ID for the locus from Table S11	Locus ID is the ID for the locus from Table S11	Locus ID is the ID for the locus from Table S11	Locus ID is the ID for the locus from Table S11	Locus ID is the ID for the locus from Table S11	Locus ID is the ID for the locus from Table S11	Locus ID is the ID for the locus from Table S11	Locus ID is the ID for the locus from Table S11	Locus ID is the ID for the locus from Table S11	Locus ID is the ID for the locus from Table S11	Locus ID is the ID for the locus from Table S11	Locus ID is the ID for the locus from Table S11	Locus ID is the ID for the locus from Table S11	Locus ID is the ID for the locus from Table S11	Locus ID is the ID for the locus from Table S11	Locus ID is the ID for the locus from Table S11	Locus ID is the ID for the locus from Table S11	Locus ID is the ID for the locus from Table S11	Locus ID is the ID for the locus from Table S11	Locus ID is the ID for the locus from Table S11	Locus ID is the ID for the locus from Table S11	Locus ID is the ID for the locus from Table S11	Locus ID is the ID for the locus from Table S11	Locus ID is the ID for the locus from Table S11	Locus ID is the ID for the locus from Table S11	Locus ID is the ID for the locus from Table S11	Locus ID is the ID for the locus from Table S11	Locus ID is the ID for the locus from Table S11	Locus ID is the ID for the locus from Table S11	Locus ID is the ID for the locus from Table S11	Locus ID is the ID for the locus from Table S11	Locus ID is the ID for the locus from Table S11	Locus ID is the ID for the locus from Table S11	Locus ID is the ID for the locus from Table S11	Locus ID is the ID for the locus from Table S11	Locus ID is the ID for the locus from Table S11	Locus ID is the ID for the locus from Table S11	Locus ID is the ID for the locus from Table S11	Locus ID is the ID for the locus from Table S11	Locus ID is the ID for the locus from Table S11	Locus ID is the ID for the locus from Table S11	Locus ID is the ID for the locus from Table S11	Locus ID is the ID for the locus from Table S11	Locus ID is the ID for the locus from Table S11	Locus ID is the ID for the locus from Table S11	Locus ID is the ID for the locus from Table S11	Locus ID is the ID for the locus from Table S11	Locus ID is the ID for the locus from Table S11	Locus ID is the ID for the locus from Table S11	Locus ID is the ID for the locus from Table S11	Locus ID is the ID for the locus from Table S11	Locus ID is the ID for the locus from Table S11	Locus ID is the ID for the locus from Table S11	Locus ID is the ID for the locus from Table S11	Locus ID is the ID for the locus from Table S11	Locus ID is the ID for the locus from Table S11	Locus ID is the ID for the locus from Table S11	Locus ID is the ID for the locus from Table S11	Locus ID is the ID for the locus from Table S11	Locus ID is the ID for the locus from Table S11	Locus ID is the ID for the locus from Table S11	Locus ID is the ID for the locus from Table S11	Locus ID is the ID for the locus from Table S11	Locus ID is the ID for the locus from Table S11	Locus ID is the ID for the locus from Table S11	Locus ID is the ID for the locus from Table S11	Locus ID is the ID for the locus from Table S11	Locus ID is the ID for the locus from Table S11	Locus ID is the ID for the locus from Table S11	Locus ID is the ID for the locus from Table S11	Locus ID is the ID for the locus from Table S11	Locus ID is the ID for the locus from Table S11	Locus ID is the ID for the locus from Table S11	Locus ID is the ID for the locus from Table S11	Locus ID is the ID for the locus from Table S11	Locus ID is the ID for the locus from Table S11	Locus ID is the ID for the locus from Table S11	Locus ID is the ID for the locus from Table S11	Locus ID is the ID for the locus from Table S11	Locus ID is the ID for the locus from Table S11	Locus ID is the ID for the locus from Table S11	Locus ID is the ID for the locus from Table S11	Locus ID is the ID for the locus from Table S11	Locus ID is the ID for the locus from Table S11	Locus ID is the ID for the locus from Table S11	Locus ID is the ID for the locus from Table S11	Locus ID is the ID for the locus from Table S11	Locus ID is the ID for the locus from Table S11	Locus ID is the ID for the locus from Table S11	Locus ID is the ID for the locus from Table S11	Locus ID is the ID for the locus from Table S11	Locus ID is the ID for the locus from Table S11	Locus ID is the ID for the locus from Table S11	Locus ID is the ID for the locus from Table S11	Locus ID is the ID for the locus from Table S11	Locus ID is the ID for the locus from Table S11	Locus ID is the ID for the locus from Table S11	Locus ID is the ID for the locus from Table S11	Locus ID is the ID for the locus from Table S11	Locus ID is the ID for the locus from Table S11	Locus ID is the ID for the locus from Table S11	Locus ID is the ID for the locus from Table S11	Locus ID is the ID for the locus from Table S11	Locus ID is the ID for the locus from Table S11	Locus ID is the ID for the locus from Table S11	Locus ID is the ID for the locus from Table S11	Locus ID is the ID for the locus from Table S11	Locus ID is the ID for the locus from Table S11	Locus ID is the ID for the locus from Table S11	Locus ID is the ID for the locus from Table S11	Locus ID is the ID for the locus from Table S11	Locus ID is the ID for the locus from Table S11	Locus ID is the ID for the locus from Table S11	Locus ID is the ID for the locus from Table S11	Locus ID is the ID for the locus from Table S11	Locus ID is the ID for the locus from Table S11	Locus ID is the ID for the locus from Table S11	Locus ID is the ID for the locus from Table S11	Locus ID is the ID for the locus from Table S11	Locus ID is the ID for the locus from Table S11	Locus ID is the ID for the locus from Table S11	Locus ID is the ID for the locus from Table S11	Locus ID is the ID for the locus from Table S11	Locus ID is the ID for the locus from Table S11	Locus ID is the ID for the locus from Table S11	Locus ID is the ID for the locus from Table S11	Locus ID is the ID for the locus from Table S11	Locus ID is the ID for the locus from Table S11	Locus ID is the ID for the locus from Table S11	Locus ID is the ID for the locus from Table S11	Locus ID is the ID for the locus from Table S11	Locus ID is the ID for the locus from Table S11	Locus ID is the ID for the locus from Table S11	Locus ID is the ID for the locus from Table S11	Locus ID is the ID for the locus from Table S11	Locus ID is the ID for the locus from Table S11	Locus ID is the ID for the locus from Table S11	Locus ID is the ID for the locus from Table S11	Locus ID is the ID for the locus from Table S11	Locus ID is the ID for the locus from Table S11	Locus ID is the ID for the locus from Table S11	Locus ID is the ID for the locus from Table S11	Locus ID is the ID for the locus from Table S11	Locus ID is the ID for the locus from Table S11	Locus ID is the ID for the locus from Table S11	Locus ID is the ID for the locus from Table S11	Locus ID is the ID for the locus from Table S11	Locus ID is the ID for the locus from Table S11	Locus ID is the ID for the locus from Table S11	Locus ID is the ID for the locus from Table S11	Locus ID is the ID for the locus from Table S11	Locus ID is the ID for the locus from Table S11	Locus ID is the ID for the locus from Table S11	Locus ID is the ID for the locus from Table S11	Locus ID is the ID for the locus from Table S11	Locus ID is the ID for the locus from Table S11	Locus ID is the ID for the locus from Table S11	Locus ID is the ID for the locus from Table S11	Locus ID is the ID for the locus from Table S11	Locus ID is the ID for the locus from Table S11	Locus ID is the ID for the locus from Table S11	Locus ID is the ID for the locus from Table S11	Locus ID is the ID for the locus from Table S11	Locus ID is the ID for the locus from Table S11	Locus ID is the ID for the locus from Table S11	Locus ID is the ID for the locus from Table S11	Locus ID is the ID for the locus from Table S11	Locus ID is the ID for the locus from Table S11	Locus ID is the ID for the locus from Table S11	Locus ID is the ID for the locus from Table S11	Locus ID is the ID for the locus from Table S11	Locus ID is the ID for the locus from Table S11	Locus ID is the ID for the locus from Table S11	Locus ID is the ID for the locus from Table S11	Locus ID is the ID for the locus from Table S11	Locus ID is the ID for the locus from Table S11	Locus ID is the ID for the locus from Table S11	Locus ID is the ID for the locus from Table S11	Locus ID is the ID for the locus from Table S11	Locus ID is the ID for the locus from Table S11	Locus ID is the ID for the locus from Table S11	Locus ID is the ID for the locus from Table S11	Locus ID is the ID for the locus from Table S11	Locus ID is the ID for the locus from Table S11	Locus ID is the ID for the locus from Table S11	Locus ID is the ID for the locus from Table S11	Locus ID is the ID for the locus from Table S11	Locus ID is the ID for the locus from Table S11	Locus ID is the ID for the locus from Table S11	Locus ID is the ID for the locus from Table S11	Locus ID is the ID for the locus from Table S11	Locus ID is the ID for the locus from Table S11	Locus ID is the ID for the locus from Table S11	Locus ID is the ID for the locus from Table S11	Locus ID is the ID for the locus from Table S11	Locus ID is the ID for the locus from Table S11	Locus ID is the ID for the locus from Table S11	Locus ID is the ID for the locus from Table S11	Locus ID is the ID for the locus from Table S11	Locus ID is the ID for the locus from Table S11	Locus ID is the ID for the locus from Table S11	Locus ID is the ID for the locus from Table S11	Locus ID is the ID for the locus from Table S11	Locus ID is the ID for the locus from Table S11	Locus ID is the ID for the locus from Table S11	Locus ID is the ID for the locus from Table S11	Locus ID is the ID for the locus from Table S11	Locus ID is the ID for the locus from Table S11	Locus ID is the ID for the locus from Table S11	Locus ID is the ID for the locus from Table S11	Locus ID is the ID for the locus from Table S11	Locus ID is the ID for the locus from Table S11	Locus ID is the ID for the locus from Table S11	Locus ID is the ID for the locus from Table S11	Locus ID is the ID for the locus from Table S11	Locus ID is the ID for the locus from Table S11	Locus ID is the ID for the locus from Table S11	Locus ID is the ID for the locus from Table S11	Locus ID is the ID for the locus from Table S11	Locus ID is the ID for the locus from Table S11	Locus ID is the ID for the locus from Table S11	Locus ID is the ID for the locus from Table S11	Locus ID is the ID for the locus from Table S11	Locus ID is the ID for the locus from Table S11	Locus ID is the ID for the locus from Table S11	Locus ID is the ID for the locus from Table S11	Locus ID is the ID for the locus from Table S11	Locus ID is the ID for the locus from Table S11	Locus ID is the ID for the locus from Table S11	Locus ID is the ID for the locus from Table S11	Locus ID is the ID for the locus from Table S11	Locus ID is the ID for the locus from Table S11	Locus ID is the ID for the locus from Table S11	Locus ID is the ID for the locus from Table S11	Locus ID is the ID for the locus from Table S11	Locus ID is the ID for the locus from Table S11	Locus ID is the ID for the locus from Table S11	Locus ID is the ID for the locus from Table S11	Locus ID is the ID for the locus from Table S11	Locus ID is the ID for the locus from Table S11	Locus ID is the ID for the locus from Table S11	Locus ID is the ID for the locus from Table S11	Locus ID is the ID for the locus from Table S11	Locus ID is the ID for the locus from Table S11	Locus ID is the ID for the locus from Table S11	Locus ID is the ID for the locus from Table S11	Locus ID is the ID for the locus from Table S11	Locus ID is the ID for the locus from Table S11	Locus ID is the ID for the locus from Table S11	Locus ID is the ID for the locus from Table S11	Locus ID is the ID for the locus from Table S11	Locus ID is the ID for the locus from Table S11	Locus ID is the ID for the locus from Table S11	Locus ID is the ID for the locus from Table S11	Locus ID is the ID for the locus from Table S11	Locus ID is the ID for the locus from Table S11	Locus ID is the ID for the locus from Table S11	Locus ID is the ID for the locus from Table S11	Locus ID is the ID for the locus from Table S11	Locus ID is the ID for the locus from Table S11	Locus ID is the ID for the locus from Table S11	Locus ID is the ID for the locus from Table S11	Locus ID is the ID for the locus from Table S11	Locus ID is the ID for the locus from Table S11	Locus ID is the ID for the locus from Table S11	Locus ID is the ID for the locus from Table S11	Locus ID is the ID for the locus from Table S11	Locus ID is the ID for the locus from Table S11	Locus ID is the ID for the locus from Table S11	Locus ID is the ID for the locus from Table S11	Locus ID is the ID for the locus from Table S11	Locus ID is the ID for the locus from Table S11	Locus ID is the ID for the locus from Table S11	Locus ID is the ID for the locus from Table S11	Locus ID is the ID for the locus from Table S11	Locus ID is the ID for the locus from Table S11	Locus ID is the ID for the locus from Table S11	Locus ID is the ID for the locus from Table S11	Locus ID is the ID for the locus from Table S11	Locus ID is the ID for the locus from Table S11	Locus ID is the ID for the locus from Table S11	Locus ID is the ID for the locus from Table S11	Locus ID is the ID for the locus from Table S11	Locus ID is the ID for the locus from Table S11	Locus ID is the ID for the locus from Table S11	Locus ID is the ID for the locus from Table S11	Locus ID is the ID for the locus from Table S11	Locus ID is the ID for the locus from Table S11	Locus ID is the ID for the locus from Table S11	Locus ID is the ID for the locus from Table S11	Locus ID is the ID for the locus from Table S11	Locus ID is the ID for the locus from Table S11	Locus ID is the ID for the locus from Table S11	Locus ID is the ID for the locus from Table S11	Locus ID is the ID for the locus from Table S11	Locus ID is the ID for the locus from Table S11	Locus ID is the ID for the locus from Table S11	Locus ID is the ID for the locus from Table S11	Locus ID is the ID for the locus from Table S11	Locus ID is the ID for the locus from Table S11	Locus ID is the ID for the locus from Table S11	Locus ID is the ID for the locus from Table S11	Locus ID is the ID for the locus from Table S11	Locus ID is the ID for the locus from Table S11	Locus ID is the ID for the locus from Table S11	Locus ID is the ID for the locus from Table S11	Locus ID is the ID for the locus from Table S11	Locus ID is the ID for the locus from Table S11	Locus ID is the ID for the locus from Table S11	Locus ID is the ID for the locus from Table S11	Locus ID is the ID for the locus from Table S11	Locus ID is the ID for the locus from Table S11	Locus ID is the ID for the locus from Table S11	Locus ID is the ID for the locus from Table S11	Locus ID is the ID for the locus from Table S11	Locus ID is the ID for the locus from Table S11	Locus ID is the ID for the locus from Table S11	Locus ID is the ID for the locus from Table S11	Locus ID is the ID for the locus from Table S11	Locus ID is the ID for the locus from Table S11	Locus ID is the ID for the locus from Table S11	Locus ID is the ID for the locus from Table S11	Locus ID is the ID for the locus from Table S11	Locus ID is the ID for the locus from Table S11	Locus ID is the ID for the locus from Table S11	Locus ID is the ID for the locus from Table S11	Locus ID is the ID for the locus from Table S11	Locus ID is the ID for the locus from Table S11	Locus ID is the ID for the locus from Table S11	Locus ID is the ID for the locus from Table S11	Locus ID is the ID for the locus from Table S11	Locus ID is the ID for the locus from Table S11	Locus ID is the ID for the locus from Table S11	Locus ID is the ID for the locus from Table S11	Locus ID is the ID for the locus from Table S11	Locus ID is the ID for the locus from Table S11	Locus ID is the ID for the locus from Table S11	Locus ID is the ID for the locus from Table S11	Locus ID is the ID for the locus from Table S11	Locus ID is the ID for the locus from Table S11	Locus ID is the ID for the locus from Table S11	Locus ID is the ID for the locus from Table S11	Locus ID is the ID for the locus from Table S11	Locus ID is the ID for the locus from Table S11	Locus ID is the ID for the locus from Table S11	Locus ID is the ID for the locus from Table S11	Locus ID is the ID for the locus from Table S11	Locus ID is the ID for the locus from Table S11	Locus ID is the ID for the locus from Table S11	Locus ID is the ID for the locus from Table S11	Locus ID is the ID for the locus from Table S11	Locus ID is the ID for the locus from Table S11	Locus ID is the ID for the locus from Table S11	Locus ID is the ID for the locus from Table S11	Locus ID is the ID for the locus from Table S11	Locus ID is the ID for the locus from Table S11	Locus ID is the ID for the locus from Table S11	Locus ID is the ID for the locus from Table S11	Locus ID is the ID for the locus from Table S11	Locus ID is the ID for the locus from Table S11	Locus ID is the ID for the locus from Table S11	Locus ID is the ID for the locus from Table S11	Locus ID is the ID for the locus from Table S11	Locus ID is the ID for the locus from Table S11	Locus ID is the ID for the locus from Table S11	Locus ID is the ID for the locus from Table S11	Locus ID is the ID for the locus from Table S11	Locus ID is the ID for the locus from Table S11	Locus ID is the ID for the locus from Table S11	Locus ID is the ID for the locus from Table S11	Locus ID is the ID for the locus from Table S11	Locus ID is the ID for the locus from Table S11	Locus ID is the ID for the locus from Table S11	Locus ID is the ID for the locus from Table S11	Locus ID is the ID for the locus from Table S11	Locus ID is the ID for the locus from Table S11	Locus ID is the ID for the locus from Table S11	Locus ID is the ID for the locus from Table S11	Locus ID is the ID for the locus from Table S11	Locus ID is the ID for the locus from Table S11	Locus ID is the ID for the locus from Table S11	Locus ID is the ID for the locus from Table S11	Locus ID is the ID for the locus from Table S11	Locus ID is the ID for the locus from Table S11	Locus ID is the ID for the locus from Table S11	Locus ID is the ID for the locus from Table S11	Locus ID is the ID for the locus from Table S11	Locus ID is the ID for the locus from Table S11	Locus ID is the ID for the locus from Table S11	Locus ID is the ID for the locus from Table S11	Locus ID is the ID for the locus from Table S11	Locus ID is the ID for the locus from Table S11	Locus ID is the ID for the locus from Table S11	Locus ID is the ID for the locus from Table S11	Locus ID is the ID for the locus from Table S11	Locus ID is the ID for the locus from Table S11	Locus ID is the ID for the locus from Table S11	Locus ID is the ID for the locus from Table S11	Locus ID is the ID for the locus from Table S11	Locus ID is the ID for the locus from Table S11	Locus ID is the ID for the locus from Table S11	Locus ID is the ID for the locus from Table S11	Locus ID is the ID for the locus from Table S11	Locus ID is the ID for the locus from Table S11	Locus ID is the ID for the locus from Table S11	Locus ID is the ID for the locus from Table S11	Locus ID is the ID for the locus from Table S11	Locus ID is the ID for the locus from Table S11	Locus ID is the ID for the locus from Table S11	Locus ID is the ID for the locus from Table S11	Locus ID is the ID for the locus from Table S11	Locus ID is the ID for the locus from Table S11	Locus ID is the ID for the locus from Table S11	Locus ID is the ID for the locus from Table S11	Locus ID is the ID for the locus from Table S11	Locus ID is the ID for the locus from Table S11	Locus ID is the ID for the locus from Table S11	Locus ID is the ID for the locus from Table S11	Locus ID is the ID for the locus from Table S11	Locus ID is the ID for the locus from Table S11	Locus ID is the ID for the locus from Table S11	Locus ID is the ID for the locus from Table S11	Locus ID is the ID for the locus from Table S11	Locus ID is the ID for the locus from Table S11	Locus ID is the ID for the locus from Table S11	Locus ID is the ID for the locus from Table S11	Locus ID is the ID for the locus from Table S11	Locus ID is the ID for the locus from Table S11	Locus ID is the ID for the locus from Table S11	Locus ID is the ID for the locus from Table S11	Locus ID is the ID for the locus from Table S11	Locus ID is the ID for the locus from Table S11	Locus ID is the ID for the locus from Table S11	Locus ID is the ID for the locus from Table S11	Locus ID is the ID for the locus from Table S11	Locus ID is the ID for the locus from Table S11	Locus ID is the ID for the locus from Table S11	Locus ID is the ID for the locus from Table S11	Locus ID is the ID for the locus from Table S11	Locus ID is the ID for the locus from Table S11	Locus ID is the ID for the locus from Table S11	Locus ID is the ID for the locus from Table S11	Locus ID is the ID for the locus from Table S11	Locus ID is the ID for the locus from Table S11	Locus ID is the ID for the locus from Table S11	Locus ID is the ID for the locus from Table S11	Locus ID is the ID for the locus from Table S11	Locus ID is the ID for the locus from Table S11	Locus ID is the ID for the locus from Table S11	Locus ID is the ID for the locus from Table S11	Locus ID is the ID for the locus from Table S11	Locus ID is the ID for the locus from Table S11	Locus ID is the ID for the locus from Table S11	Locus ID is the ID for the locus from Table S11	Locus ID is the ID for the locus from Table S11	Locus ID is the ID for the locus from Table S11	Locus ID is the ID for the locus from Table S11	Locus ID is the ID for the locus from Table S11	Locus ID is the ID for the locus from Table S11	Locus ID is the ID for the locus from Table S11	Locus ID is the ID for the locus from Table S11	Locus ID is the ID for the locus from Table S11	Locus ID is the ID for the locus from Table S11	Locus ID is the ID for the locus from Table S11	Locus ID is the ID for the locus from Table S11	Locus ID is the ID for the locus from Table S11	Locus ID is the ID for the locus from Table S11	Locus ID is the ID for the locus from Table S11	Locus ID is the ID for the locus from Table S11	Locus ID is the ID for the locus from Table S11	Locus ID is the ID for the locus from Table S11	Locus ID is the ID for the locus from Table S11	Locus ID is the ID for the locus from Table S11	Locus ID is the ID for the locus from Table S11	Locus ID is the ID for the locus from Table S11	Locus ID is the ID for the locus from Table S11	Locus ID is the ID for the locus from Table S11	Locus ID is the ID for the locus from Table S11	Locus ID is the ID for the locus from Table S11	Locus ID is the ID for the locus from Table S11	Locus ID is the ID for the locus from Table S11	Locus ID is the ID for the locus from Table S11	Locus ID is the ID for the locus from Table S11	Locus ID is the ID for the locus from Table S11	Locus ID is the ID for the locus from Table S11	Locus ID is the ID for the locus from Table S11	Locus ID is the ID for the locus from Table S11	Locus ID is the ID for the locus from Table S11	Locus ID is the ID for the locus from Table S11	Locus ID is the ID for the locus from Table S11	Locus ID is the ID for the locus from Table S11	Locus ID is the ID for the locus from Table S11	Locus ID is the ID for the locus from Table S11	Locus ID is the ID for the locus from Table S11	Locus ID is the ID for the locus from Table S11	Locus ID is the ID for the locus from Table S11	Locus ID is the ID for the locus from Table S11	Locus ID is the ID for the locus from Table S11	Locus ID is the ID for the locus from Table S11	Locus ID is the ID for the locus from Table S11	Locus ID is the ID for the locus from Table S11	Locus ID is the ID for the locus from Table S11	Locus ID is the ID for the locus from Table S11	Locus ID is the ID for the locus from Table S11	Locus ID is the ID for the locus from Table S11	Locus ID is the ID for the locus from Table S11	Locus ID is the ID for the locus from Table S11	Locus ID is the ID for the locus from Table S11	Locus ID is the ID for the locus from Table S11	Locus ID is the ID for the locus from Table S11	Locus ID is the ID for the locus from Table S11	Locus ID is the ID for the locus from Table S11	Locus ID is the ID for the locus from Table S11	Locus ID is the ID for the locus from Table S11	Locus ID is the ID for the locus from Table S11	Locus ID is the ID for the locus from Table S11	Locus ID is the ID for the locus from Table S11	Locus ID is the ID for the locus from Table S11	Locus ID is the ID for the locus from Table S11	Locus ID is the ID for the locus from Table S11	Locus ID is the ID for the locus from Table S11	Locus ID is the ID for the locus from Table S11	Locus ID is the ID for the locus from Table S11	Locus ID is the ID for the locus from Table S11	Locus ID is the ID for the locus from Table S11	Locus ID is the ID for the locus from Table S11	Locus ID is the ID for the locus from Table S11	Locus ID is the ID for the locus from Table S11	Locus ID is the ID for the locus from Table S11	Locus ID is the ID for the locus from Table S11	Locus ID is the ID for the locus from Table S11	Locus ID is the ID for the locus from Table S11	Locus ID is the ID for the locus from Table S11	Locus ID is the ID for the locus from Table S11	Locus ID is the ID for the locus from Table S11	Locus ID is the ID for the locus from Table S11	Locus ID is the ID for the locus from Table S11	Locus ID is the ID for the locus from Table S11	Locus ID is the ID for the locus from Table S11	Locus ID is the ID for the locus from Table S11	Locus ID is the ID for the locus from Table S11	Locus ID is the ID for the locus from Table S11	Locus ID is the ID for the locus from Table S11	Locus ID is the ID for the locus from Table S11	Locus ID is the ID for the locus from Table S11	Locus ID is the ID for the locus from Table S11	Locus ID is the ID for the locus from Table S11	Locus ID is the ID for the locus from Table S11	Locus ID is the ID for the locus from Table S11	Locus ID is the ID for the locus from Table S11	Locus ID is the ID for the locus from Table S11	Locus ID is the ID for the locus from Table S11	Locus ID is the ID for the locus from Table S11	Locus ID is the ID for the locus from Table S11	Locus ID is the ID for the locus from Table S11	Locus ID is the ID for the locus from Table S11	Locus ID is the ID for the locus from Table S11	Locus ID is the ID for the locus from Table S11	Locus ID is the ID for the locus from Table S11	Locus ID is the ID for the locus from Table S11	Locus ID is the ID for the locus from Table S11	Locus ID is the ID for the locus from Table S11	Locus ID is the ID for the locus from Table S11	Locus ID is the ID for the locus from Table S11	Locus ID is the ID for the locus from Table S11	Locus ID is the ID for the locus from Table S11	Locus ID is the ID for the locus from Table S11	Locus ID is the ID for the locus from Table S11	Locus ID is the ID for the locus from Table S11	Locus ID is the ID for the locus from Table S11	Locus ID is the ID for the locus from Table S11	Locus ID is the ID for the locus from Table S11	Locus ID is the ID for the locus from Table S11	Locus ID is the ID for the locus from Table S11	Locus ID is the ID for the locus from Table S11	Locus ID is the ID for the locus from Table S11	Locus ID is the ID for the locus from Table S11	Locus ID is the ID for the locus from Table S11	Locus ID is the ID for the locus from Table S11	Locus ID is the ID for the locus from Table S11	Locus ID is the ID for the locus from Table S11	Locus ID is the ID for the locus from Table S11	Locus ID is the ID for the locus from Table S11	Locus ID is the ID for the locus from Table S11	Locus ID is the ID for the locus from Table S11	Locus ID is the ID for the locus from Table S11	Locus ID is the ID for the locus from Table S11	Locus ID is the ID for the locus from Table S11	Locus ID is the ID for the locus from Table S11	Locus ID is the ID for the locus from Table S11	Locus ID is the ID for the locus from Table S11	Locus ID is the ID for the locus from Table S11	Locus ID is the ID for the locus from Table S11	Locus ID is the ID for the locus from Table S11	Locus ID is the ID for the locus from Table S11	Locus ID is the ID for the locus from Table S11	Locus ID is the ID for the locus from Table S11	Locus ID is the ID for the locus from Table S11	Locus ID is the ID for the locus from Table S11	Locus ID is the ID for the locus from Table S11	Locus ID is the ID for the locus from Table S11	Locus ID is the ID for the locus from Table S11	Locus ID is the ID for the locus from Table S11	Locus ID is the ID for the locus from Table S11	Locus ID is the ID for the locus from Table S11	Locus ID is the ID for the locus from Table S11	Locus ID is the ID for the locus from Table S11	Locus ID is the ID for the locus from Table S11	Locus ID is the ID for the locus from Table S11	Locus ID is the ID for the locus from Table S11	Locus ID is the ID for the locus from Table S11	Locus ID is the ID for the locus from Table S11	Locus ID is the ID for the locus from Table S11	Locus ID is the ID for the locus from Table S11	Locus ID is the ID for the locus from Table S11	Locus ID is the ID for the locus from Table S11	Locus ID is the ID for the locus from Table S11	Locus ID is the ID for the locus from Table S11	Locus ID is the ID for the locus from Table S11	Locus ID is the ID for the locus from Table S11	Locus ID is the ID for the locus from Table S11	Locus ID is the ID for the locus from Table S11	Locus ID is the ID for the locus from Table S11	Locus ID is the ID for the locus from Table S11	Locus ID is the ID for the locus from Table S11	Locus ID is the ID for the locus from Table S11	Locus ID is the ID for the locus from Table S11	Locus ID is the ID for the locus from Table S11	Locus ID is the ID for the locus from Table S11	Locus ID is the ID for the locus from Table S11	Locus ID is the ID for the locus from Table S11	Locus ID is the ID for the locus from Table S11	Locus ID is the ID for the locus from Table S11	Locus ID is the ID for the locus from Table S11	Locus ID is the ID for the locus from Table S11	Locus ID is the ID for the locus from Table S11	Locus ID is the ID for the locus from Table S11	Locus ID is the ID for the locus from Table S11	Locus ID is the ID for the locus from Table S11	Locus ID is the ID for the locus from Table S11	Locus ID is the ID for the locus from Table S11	Locus ID is the ID for the locus from Table S11	Locus ID is the ID for the locus from Table S11	Locus ID is the ID for the locus from Table S11	Locus ID is the ID for the locus from Table S11	Locus ID is the ID for the locus from Table S11	Locus ID is the ID for the locus from Table S11	Locus ID is the ID for the locus from Table S11	Locus ID is the ID for the locus from Table S11	Locus ID is the ID for the locus from Table S11	Locus ID is the ID for the locus from Table S11	Locus ID is the ID for the locus from Table S11	Locus ID is the ID for the locus from Table S11	Locus ID is the ID for the locus from Table S11	Locus ID is the ID for the locus from Table S11	Locus ID is the ID for the locus from Table S11	Locus ID is the ID for the locus from Table S11	Locus ID is the ID for the locus from Table S11	Locus ID is the ID for the locus from Table S11	Locus ID is the ID for the locus from Table S11	Locus ID is the ID for the locus from Table S11	Locus ID is the ID for the locus from Table S11	Locus ID is the ID for the locus from Table S11	Locus ID is the ID for the locus from Table S11	Locus ID is the ID for the locus from Table S11	Locus ID is the ID for the locus from Table S11	Locus ID is the ID for the locus from Table S11	Locus ID is the ID for the locus from Table S11	Locus ID is the ID for the locus from Table S11	Locus ID is the ID for the locus from Table S11	Locus ID is the ID for the locus from Table S11	Locus ID is the ID for the locus from Table S11	Locus ID is the ID for the locus from Table S11	Locus ID is the ID for the locus from Table S11	Locus ID is the ID for the locus from Table S11	Locus ID is the ID for the locus from Table S11	Locus ID is the ID for the locus from Table S11	Locus ID is the ID for the locus from Table S11	Locus ID is the ID for the locus from Table S11	Locus ID is the ID for the locus from Table S11	Locus ID is the ID for the locus from Table S11	Locus ID is the ID for the locus from Table S11	Locus ID is the ID for the locus from Table S11	Locus ID is the ID for the locus from Table S11	Locus ID is the ID for the locus from Table S11	Locus ID is the ID for the locus from Table S11	Locus ID is the ID for the locus from Table S11	Locus ID is the ID for the locus from Table S11	Locus ID is the ID for the locus from Table S11	Locus ID is the ID for the locus from Table S11	Locus ID is the ID for the locus from Table S11	Locus ID is the ID for the locus from Table S11	Locus ID is the ID for the locus from Table S11	Locus ID is the ID for the locus from Table S11	Locus ID is the ID for the locus from Table S11	Locus ID is the ID for the locus from Table S11	Locus ID is the ID for the locus from Table S11	Locus ID is the ID for the locus from Table S11	Locus ID is the ID for the locus from Table S11	Locus ID is the ID for the locus from Table S11	Locus ID is the ID for the locus from Table S11	Locus ID is the ID for the locus from Table S11	Locus ID is the ID for the locus from Table S11	Locus ID is the ID for the locus from Table S11	Locus ID is the ID for the locus from Table S11	Locus ID is the ID for the locus from Table S11	Locus ID is the ID for the locus from Table S11	Locus ID is the ID for the locus from Table S11	Locus ID is the ID for the locus from Table S11	Locus ID is the ID for the locus from Table S11	Locus ID is the ID for the locus from Table S11	Locus ID is the ID for the locus from Table S11	Locus ID is the ID for the locus from Table S11	Locus ID is the ID for the locus from Table S11	Locus ID is the ID for the locus from Table S11	Locus ID is the ID for the locus from Table S11	Locus ID is the ID for the locus from Table S11	Locus ID is the ID for the locus from Table S11	Locus ID is the ID for the locus from Table S11	Locus ID is the ID for the locus from Table S11	Locus ID is the ID for the locus from Table S11	Locus ID is the ID for the locus from Table S11	Locus ID is the ID for the locus from Table S11	Locus ID is the ID for the locus from Table S11	Locus ID is the ID for the locus from Table S11	Locus ID is the ID for the locus from Table S11	Locus ID is the ID for the locus from Table S11	Locus ID is the ID for the locus from Table S11	Locus ID is the ID for the locus from Table S11	Locus ID is the ID for the locus from Table S11	Locus ID is the ID for the locus from Table S11	Locus ID is the ID for the locus from Table S11	Locus ID is the ID for the locus from Table S11	Locus ID is the ID for the locus from Table S11	Locus ID is the ID for the locus from Table S11	Locus ID is the ID for the locus from Table S11	Locus ID is the ID for the locus from Table S11	Locus ID is the ID for the locus from Table S11	Locus ID is the ID for the locus from Table S11	Locus ID is the ID for the locus from Table S11	Locus ID is the ID for the locus from Table S11	Locus ID is the ID for the locus from Table S11	Locus ID is the ID for the locus from Table S11	Locus ID is the ID for the locus from Table S11	Locus ID is the ID for the locus from Table S11	Locus ID is the ID for the locus from Table S11	Locus ID is the ID for the locus from Table S11	Locus ID is the ID for the locus from Table S11	Locus ID is the ID for the locus from Table S11	Locus ID is the ID for the locus from Table S11	Locus ID is the ID for the locus from Table S11	Locus ID is the ID for the locus from Table S11	Locus ID is the ID for the locus from Table S11	Locus ID is the ID for the locus from Table S11	Locus ID is the ID for the locus from Table S11	Locus ID is the ID for the locus from Table S11	Locus ID is the ID for the locus from Table S11	Locus ID is the ID for the locus from Table S11	Locus ID is the ID for the locus from Table S11	Locus ID is the ID for the locus from Table S11	Locus ID is the ID for the locus from Table S11	Locus ID is the ID for the locus from Table S11	Locus ID is the ID for the locus from Table S11	Locus ID is the ID for the locus from Table S11	Locus ID is the ID for the locus from Table S11	Locus ID is the ID for the locus from Table S11	Locus ID is the ID for the locus from Table S11	Locus ID is the ID for the locus from Table S11	Locus ID is the ID for the locus from Table S11	Locus ID is the ID for the locus from Table S11	Locus ID is the ID for the locus from Table S11	Locus ID is the ID for the locus from Table S11	Locus ID is the ID for the locus from Table S11	Locus ID is the ID for the locus from Table S11	Locus ID is the ID for the locus from Table S11	Locus ID is the ID for the locus from Table S11	Locus ID is the ID for the locus from Table S11	Locus ID is the ID for the locus from Table S11	Locus ID is the ID for the locus from Table S11	Locus ID is the ID for the locus from Table S11	Locus ID is the ID for the locus from Table S11	Locus ID is the ID for the locus from Table S11	Locus ID is the ID for the locus from Table S11	Locus ID is the ID for the locus from Table S11	Locus ID is the ID for the locus from Table S11	Locus ID is the ID for the locus from Table S11	Locus ID is the ID for the locus from Table S11	Locus ID is the ID for the locus from Table S11	Locus ID is the ID for the locus from Table S11	Locus ID is the ID for the locus from Table S11	Locus ID is the ID for the locus from Table S11	Locus ID is the ID for the locus from Table S11	Locus ID is the ID for the locus from Table S11	Locus ID is the ID for the locus from Table S11	Locus ID is the ID for the locus from Table S11	Locus ID is the ID for the locus from Table S11	Locus ID is the ID for the locus from Table S11	Locus ID is the ID for the locus from Table S11	Locus ID is the ID for the locus from Table S11	Locus ID is the ID for the locus from Table S11	Locus ID is the ID for the locus from Table S11	Locus ID is the ID for the locus from Table S11	Locus ID is the ID for the locus from Table S11	Locus ID is the ID for the locus from Table S11	Locus ID is the ID for the locus from Table S11	Locus ID is the ID for the locus from Table S11	Locus ID is the ID for the locus from Table S11	Locus ID is the ID for the locus from Table S11	Locus ID is the ID for the locus from Table S11	Locus ID is the ID for the locus from Table S11	Locus ID is the ID for the locus from Table S11	Locus ID is the ID for the locus from Table S11	Locus ID is the ID for the locus from Table S11	Locus ID is the ID for the locus from Table S11	Locus ID is the ID for the locus from Table S11	Locus ID is the ID for the locus from Table S11	Locus ID is the ID for the locus from Table S11	Locus ID is the ID for the locus from Table S11	Locus ID is the ID for the locus from Table S11	Locus ID is the ID for the locus from Table S11	Locus ID is the ID for the locus from Table S11	Locus ID is the ID for the locus from Table S11	Locus ID is the ID for the locus from Table S11	Locus ID is the ID for the locus from Table S11	Locus ID is the ID for the locus from Table S11	Locus ID is the ID for the locus from Table S11	Locus ID is the ID for the locus from Table S11	Locus ID is the ID for the locus from Table S11	Locus ID is the ID for the locus from Table S11	Locus ID is the ID for the locus from Table S11	Locus ID is the ID for the locus from Table S11	Locus ID is the ID for the locus from Table S11	Locus ID is the ID for the locus from Table S11	Locus ID is the ID for the locus from Table S11	Locus ID is the ID for the locus from Table S11	Locus ID is the ID for the locus from Table S11	Locus ID is the ID for the locus from Table S11	Locus ID is the ID for the locus from Table S11	Locus ID is the ID for the locus from Table S11	Locus ID is the ID for the locus from Table S11	Locus ID is the ID for the locus from Table S11	Locus ID is the ID for the locus from Table S11	Locus ID is the ID for the locus from Table S11	Locus ID is the ID for the locus from Table S11	Locus ID is the ID for the locus from Table S11	Locus ID is the ID for the locus from Table S11	Locus ID is the ID for the locus from Table S11	Locus ID is the ID for the locus from Table S11	Locus ID is the ID for the locus from Table S11	Locus ID is the ID for the locus from Table S11	Locus ID is the ID for the locus from Table S11	Locus ID is the ID for the locus from Table S11	Locus ID is the ID for the locus from Table S11	Locus ID is the ID for the locus from Table S11	Locus ID is the ID for the locus from Table S11	Locus ID is the ID for the locus from Table S11	Locus ID is the ID for the locus from Table S11	Locus ID is the ID for the locus from Table S11	Locus ID is the ID for the locus from Table S11	Locus ID is the ID for the locus from Table S11	Locus ID is the ID for the locus from Table S11	Locus ID is the ID for the locus from Table S11	Locus ID is the ID for the locus from Table S11	Locus ID is the ID for the locus from Table S11	Locus ID is the ID for the locus from Table S11	Locus ID is the ID for the locus from Table S11	Locus ID is the ID for the locus from Table S11	Locus ID is the ID for the locus from Table S11	Locus ID is the ID for the locus from Table S11	Locus ID is the ID for the locus from Table S11	Locus ID is the ID for the locus from Table S11	Locus ID is the ID for the locus from Table S11	Locus ID is the ID for the locus from Table S11	Locus ID is the ID for the locus from Table S11	Locus ID is the ID for the locus from Table S11	Locus ID is the ID for the locus from Table S11	Locus ID is the ID for the locus from Table S11	Locus ID is the ID for the locus from Table S11	Locus ID is the ID for the locus from Table S11	Locus ID is the ID for the locus from Table S11	Locus ID is the ID for the locus from Table S11	Locus ID is the ID for the locus from Table S11	Locus ID is the ID for the locus from Table S11	Locus ID is the ID for the locus from Table S11	Locus ID is the ID for the locus from Table S11	Locus ID is the ID for the locus from Table S11	Locus ID is the ID for the locus from Table S11	Locus ID is the ID for the locus from Table S11	Locus ID is the ID for the locus from Table S11	Locus ID is the ID for the locus from Table S11	Locus ID is the ID for the locus from Table S11	Locus ID is the ID for the locus from Table S11	Locus ID is the ID for the locus from Table S11	Locus ID is the ID for the locus from Table S11	Locus ID is the ID for the locus from Table S11	Locus ID is the ID for the locus from Table S11	Locus ID is the ID for the locus from Table S11	Locus ID is the ID for the locus from Table S11	Locus ID is the ID for the locus from Table S11	Locus ID is the ID for the locus from Table S11	Locus ID is the ID for the locus from Table S11	Locus ID is the ID for the locus from Table S11	Locus ID is the ID for the locus from Table S11	Locus ID is the ID for the locus from Table S11	Locus ID is the ID for the locus from Table S11	Locus ID is the ID for the locus from Table S11	Locus ID is the ID for the locus from Table S11	Locus ID is the ID for the locus from Table S11	Locus ID is the ID for the locus from Table S11	Locus ID is the ID for the locus from Table S11	Locus ID is the ID for the locus from Table S11	Locus ID is the ID for the locus from Table S11	Locus ID is the ID for the locus from Table S11	Locus ID is the ID for the locus from Table S11	Locus ID is the ID for the locus from Table S11	Locus ID is the ID for the locus from Table S11	Locus ID is the ID for the locus from Table S11	Locus ID is the ID for the locus from Table S11	Locus ID is the ID for the locus from Table S11	Locus ID is the ID for the locus from Table S11	Locus ID is the ID for the locus from Table S11	Locus ID is the ID for the locus from Table S11	Locus ID is the ID for the locus from Table S11	Locus ID is the ID for the locus from Table S11	Locus ID is the ID for the locus from Table S11	Locus ID is the ID for the locus from Table S11	Locus ID is the ID for the locus from Table S11	Locus ID is the ID for the locus from Table S11	Locus ID is the ID for the locus from Table S11	Locus ID is the ID for the locus from Table S11	Locus ID is the ID for the locus from Table S11	Locus ID is the ID for the locus from Table S11	Locus ID is the ID for the locus from Table S11	Locus ID is the ID for the locus from Table S11	Locus ID is the ID for the locus from Table S11	Locus ID is the ID for the locus from Table S11	Locus ID is the ID for the locus from Table S11	Locus ID is the ID for the locus from Table S11	Locus ID is the ID for the locus from Table S11	Locus ID is the ID for the locus from Table S11	Locus ID is the ID for the locus from Table S11	Locus ID is the ID for the locus from Table S11	Locus ID is the ID for the locus from Table S11	Locus ID is the ID for the locus from Table S11	Locus ID is the ID for the locus from Table S11	Locus ID is the ID for the locus from Table S11	Locus ID is the ID for the locus from Table S11	Locus ID is the ID for the locus from Table S11	Locus ID is the ID for the locus from Table S11	Locus ID is the ID for the locus from Table S11	Locus ID is the ID for the locus from Table S11	Locus ID is the ID for the locus from Table S11	Locus ID is the ID for the locus from Table S11	Locus ID is the ID for the locus from Table S11	Locus ID is the ID for the locus from Table S11	Locus ID is the ID for the locus from Table S11	Locus ID is the ID for the locus from Table S11	Locus ID is the ID for the locus from Table S11	Locus ID is the ID for the locus from Table S11	Locus ID is the ID for the locus from Table S11	Locus ID is the ID for the locus from Table S11	Locus ID is the ID for the locus from Table S11	Locus ID is the ID for the locus from Table S11	Locus ID is the ID for the locus from Table S11	Locus ID is the ID for the locus from Table S11	Locus ID is the ID for the locus from Table S11	Locus ID is the ID for the locus from Table S11	Locus ID is the ID for the locus from Table S11	Locus ID is the ID for the locus from Table S11	Locus ID is the ID for the locus from Table S11	Locus ID is the ID for the locus from Table S11	Locus ID is the ID for the locus from Table S11	Locus ID is the ID for the locus from Table S11	Locus ID is the ID for the locus from Table S11	Locus ID is the ID for the locus from Table S11	Locus ID is the ID for the locus from Table S11	Locus ID is the ID for the locus from Table S11	Locus ID is the ID for the locus from Table S11	Locus ID is the ID for the locus from Table S11	Locus ID is the ID for the locus from Table S11	Locus ID is the ID for the locus from Table S11	Locus ID is the ID for the locus from Table S11	Locus ID is the ID for the locus from Table S11	Locus ID is the ID for the locus from Table S11	Locus ID is the ID for the locus from Table S11	Locus ID is the ID for the locus from Table S11	Locus ID is the ID for the locus from Table S11	Locus ID is the ID for the locus from Table S11	Locus ID is the ID for the locus from Table S11	Locus ID is the ID for the locus from Table S11	Locus ID is the ID for the locus from Table S11	Locus ID is the ID for the locus from Table S11	Locus ID is the ID for the locus from Table S11	Locus ID is the ID for the locus from Table S11	Locus ID is the ID for the locus from Table S11	Locus ID is the ID for the locus from Table S11	Locus ID is the ID for the locus from Table S11	Locus ID is the ID for the locus from Table S11	Locus ID is the ID for the locus from Table S11	Locus ID is the ID for the locus from Table S11	Locus ID is the ID for the locus from Table S11	Locus ID is the ID for the locus from Table S11	Locus ID is the ID for the locus from Table S11	Locus ID is the ID for the locus from Table S11	Locus ID is the ID for the locus from Table S11	Locus ID is the ID for the locus from Table S11	Locus ID is the ID for the locus from Table S11	Locus ID is the ID for the locus from Table S11	Locus ID is the ID for the locus from Table S11	Locus ID is the ID for the locus from Table S11	Locus ID is the ID for the locus from Table S11	Locus ID is the ID for the locus from Table S11	Locus ID is the ID for the locus from Table S11	Locus ID is the ID for the locus from Table S11	Locus ID is the ID for the locus from Table S11	Locus ID is the ID for the locus from Table S11	Locus ID is the ID for the locus from Table S11	Locus ID is the ID for the locus from Table S11	Locus ID is the ID for the locus from Table S11	Locus ID is the ID for the locus from Table S11	Locus ID is the ID for the locus from Table S11	Locus ID is the ID for the locus from Table S11	Locus ID is the ID for the locus from Table S11	Locus ID is the ID for the locus from Table S11	Locus ID is the ID for the locus from Table S11	Locus ID is the ID for the locus from Table S11	Locus ID is the ID for the locus from Table S11	Locus ID is the ID for the locus from Table S11	Locus ID is the ID for the locus from Table S11	Locus ID is the ID for the locus from Table S11	Locus ID is the ID for the locus from Table S11	Locus ID is the ID for the locus from Table S11	Locus ID is the ID for the locus from Table S11	Locus ID is the ID for the locus from Table S11	Locus ID is the ID for the locus from Table S11	Locus ID is the ID for the locus from Table S11	Locus ID is the ID for the locus from Table S11	Locus ID is the ID for the locus from Table S11	Locus ID is the ID for the locus from Table S11	Locus ID is the ID for the locus from Table S11	Locus ID is the ID for the locus from Table S11	Locus ID is the ID for the locus from Table S11	Locus ID is the ID for the locus from Table S11	Locus ID is the ID for the locus from Table S11	Locus ID is the ID for the locus from Table S11	Locus ID is the ID for the locus from Table S11	Locus ID is the ID for the locus from Table S11	Locus ID is the ID for the locus from Table S11	Locus ID is the ID for the locus from Table S11	Locus ID is the ID for the locus from Table S11	Locus ID is the ID for the locus from Table S11	Locus ID is the ID for the locus from Table S11	Locus ID is the ID for the locus from Table S11	Locus ID is the ID for the locus from Table S11	Locus ID is the ID for the locus from Table S11	Locus ID is the ID for the locus from Table S11	Locus ID is the ID for the locus from Table S11	Locus ID is the ID for the locus from Table S11	Locus ID is the ID for the locus from Table S11	Locus ID is the ID for the locus from Table S11	Locus ID is the ID for the locus from Table S11	Locus ID is the ID for the locus from Table S11	Locus ID is the ID for the locus from Table S11	Locus ID is the ID for the locus from Table S11	Locus ID is the ID for the locus from Table S11	Locus ID is the ID for the locus from Table S11	Locus ID is the ID for the locus from Table S11	Locus ID is the ID for the locus from Table S11	Locus ID is the ID for the locus from Table S11	Locus ID is the ID for the locus from Table S11	Locus ID is the ID for the locus from Table S11	Locus ID is the ID for the locus from Table S11	Locus ID is the ID for the locus from Table S11	Locus ID is the ID for the locus from Table S11	Locus ID is the ID for the locus from Table S11	Locus ID is the ID for the locus from Table S11	Locus ID is the ID for the locus from Table S11	Locus ID is the ID for the locus from Table S11	Locus ID is the ID for the locus from Table S11	Locus ID is the ID for the locus from Table S11	Locus ID is the ID for the locus from Table S11	Locus ID is the ID for the locus from Table S11	Locus ID is the ID for the locus from Table S11	Locus ID is the ID for the locus from Table S11	Locus ID is the ID for the locus from Table S11	Locus ID is the ID for the locus from Table S11	Locus ID is the ID for the locus from Table S11	Locus ID is the ID for the locus from Table S11	Locus ID is the ID for the locus from Table S11	Locus ID is the ID for the locus from Table S11	Locus ID is the ID for the locus from Table S11	Locus ID is the ID for the locus from Table S11	Locus ID is the ID for the locus from Table S11	Locus ID is the ID for the locus from Table S11	Locus ID is the ID for the locus from Table S11	Locus ID is the ID for the locus from Table S11	Locus ID is the ID for the locus from Table S11	Locus ID is the ID for the locus from Table S11	Locus ID is the ID for the locus from Table S11	Locus ID is the ID for the locus from Table S11	Locus ID is the ID for the locus from Table S11	Locus ID is the ID for the locus from Table S11	Locus ID is the ID for the locus from Table S11	Locus ID is the ID for the locus from Table S11	Locus ID is the ID for the locus from Table S11	Locus ID is the ID for the locus from Table S11	Locus ID is the ID for the locus from Table S11	Locus ID is the ID for the locus from Table S11	Locus ID is the ID for the locus from Table S11	Locus ID is the ID for the locus from Table S11	Locus ID is the ID for the locus from Table S11	Locus ID is the ID for the locus from Table S11	Locus ID is the ID for the locus from Table S11	Locus ID is the ID for the locus from Table S11	Locus ID is the ID for the locus from Table S11	Locus ID is the ID for the locus from Table S11	Locus ID is the ID for the locus from Table S11	Locus ID is the ID for the locus from Table S11	Locus ID is the ID for the locus from Table S11	Locus ID is the ID for the locus from Table S11	Locus ID is the ID for the locus from Table S11	Locus ID is the ID for the locus from Table S11	Locus ID is the ID for the locus from Table S11	Locus ID is the ID for the locus from Table S11	Locus ID is the ID for the locus from Table S11	Locus ID is the ID for the locus from Table S11	Locus ID is the ID for the locus from Table S11	Locus ID is the ID for the locus from Table S11	Locus ID is the ID for the locus from Table S11	Locus ID is the ID for the locus from Table S11	Locus ID is the ID for the locus from Table S11	Locus ID is the ID for the locus from Table S11	Locus ID is the ID for the locus from Table S11	Locus ID is the ID for the locus from Table S11	Locus ID is the ID for the locus from Table S11	Locus ID is the ID for the locus from Table S11	Locus ID is the ID for the locus from Table S11	Locus ID is the ID for the locus from Table S11	Locus ID is the ID for the locus from Table S11	Locus ID is the ID for the locus from Table S11	Locus ID is the ID for the locus from Table S11	Locus ID is the ID for the locus from Table S11	Locus ID is the ID for the locus from Table S11	Locus ID is the ID for the locus from Table S11	Locus ID is the ID for the locus from Table S11	Locus ID is the ID for the locus from Table S11	Locus ID is the ID for the locus from Table S11	Locus ID is the ID for the locus from Table S11	Locus ID is the ID for the locus from Table S11	Locus ID is the ID for the locus from Table S11	Locus ID is the ID for the locus from Table S11	Locus ID is the ID for the locus from Table S11	Locus ID is the ID for the locus from Table S11	Locus ID is the ID for the locus from Table S11	Locus ID is the ID for the locus from Table S11	Locus ID is the ID for the locus from Table S11	Locus ID is the ID for the locus from Table S11	Locus ID is the ID for the locus from Table S11	Locus ID is the ID for the locus from Table S11	Locus ID is the ID for the locus from Table S11	Locus ID is the ID for the locus from Table S11	Locus ID is the ID for the locus from Table S11	Locus ID is the ID for the locus from Table S11	Locus ID is the ID for the locus from Table S11	Locus ID is the ID for the locus from Table S11	Locus ID is the ID for the locus from Table S11	Locus ID is the ID for the locus from Table S11	Locus ID is the ID for the locus from Table S11	Locus ID is the ID for the locus from Table S11	Locus ID is the ID for the locus from Table S11	Locus ID is the ID for the locus from Table S11	Locus ID is the ID for the locus from Table S11	Locus ID is the ID for the locus from Table S11	Locus ID is the ID for the locus from Table S11	Locus ID is the ID for the locus from Table S11	Locus ID is the ID for the locus from Table S11	Locus ID is the ID for the locus from Table S11	Locus ID is the ID for the locus from Table S11	Locus ID is the ID for the locus from Table S11	Locus ID is the ID for the locus from Table S11	Locus ID is the ID for the locus from Table S11	Locus ID is the ID for the locus from Table S11	Locus ID is the ID for the locus from Table S11	Locus ID is the ID for the locus from Table S11	Locus ID is the ID for the locus from Table S11	Locus ID is the ID for the locus from Table S11	Locus ID is the ID for the locus from Table S11	Locus ID is the ID for the locus from Table S11	Locus ID is the ID for the locus from Table S11	Locus ID is the ID for the locus from Table S11	Locus ID is the ID for the locus from Table S11	Locus ID is the ID for the locus from Table S11	Locus ID is the ID for the locus from Table S11	Locus ID is the ID for the locus from Table S11	Locus ID is the ID for the locus from Table S11	Locus ID is the ID for the locus from Table S11	Locus ID is the ID for the locus from Table S11	Locus ID is the ID for the locus from Table S11	Locus ID is the ID for the locus from Table S11	Locus ID is the ID for the locus from Table S11	Locus ID is the ID for the locus from Table S11	Locus ID is the ID for the locus from Table S11	Locus ID is the ID for the locus from Table S11	Locus ID is the ID for the locus from Table S11	Locus ID is the ID for the locus from Table S11	Locus ID is the ID for the locus from Table S11	Locus ID is the ID for the locus from Table S11	Locus ID is the ID for the locus from Table S11	Locus ID is the ID for the locus from Table S11	Locus ID is the ID for the locus from Table S11	Locus ID is the ID for the locus from Table S11	Locus ID is the ID for the locus from Table S11	Locus ID is the ID for the locus from Table S11	Locus ID is the ID for the locus from Table S11	Locus ID is the ID for the locus from Table S11	Locus ID is the ID for the locus from Table S11	Locus ID is the ID for the locus from Table S11	Locus ID is the ID for the locus from Table S11	Locus ID is the ID for the locus from Table S11	Locus ID is the ID for the locus from Table S11	Locus ID is the ID for the locus from Table S11	Locus ID is the ID for the locus from Table S11	Locus ID is the ID for the locus from Table S11	Locus ID is the ID for the locus from Table S11	Locus ID is the ID for the locus from Table S11	Locus ID is the ID for the locus from Table S11	Locus ID is the ID for the locus from Table S11	Locus ID is the ID for the locus from Table S11	Locus ID is the ID for the locus from Table S11	Locus ID is the ID for the locus from Table S11	Locus ID is the ID for the locus from Table S11	Locus ID is the ID for the locus from Table S11	Locus ID is the ID for the locus from Table S11	Locus ID is the ID for the locus from Table S11	Locus ID is the ID for the locus from Table S11	Locus ID is the ID for the locus from Table S11	Locus ID is the ID for the locus from Table S11	Locus ID is the ID for the locus from Table S11	Locus ID is the ID for the locus from Table S11	Locus ID is the ID for the locus from Table S11	Locus ID is the ID for the locus from Table S11	Locus ID is the ID for the locus from Table S11	Locus ID is the ID for the locus from Table S11	Locus ID is the ID for the locus from Table S11	Locus ID is the ID for the locus from Table S11	Locus ID is the ID for the locus from Table S11	Locus ID is the ID for the locus from Table S11	Locus ID is the ID for the locus from Table S11	Locus ID is the ID for the locus from Table S11	Locus ID is the ID for the locus from Table S11	Locus ID is the ID for the locus from Table S11	Locus ID is the ID for the locus from Table S11	Locus ID is the ID for the locus from Table S11	Locus ID is the ID for the locus from Table S11	Locus ID is the ID for the locus from Table S11	Locus ID is the ID for the locus from Table S11	Locus ID is the ID for the locus from Table S11	Locus ID is the ID for the locus from Table S11	Locus ID is the ID for the locus from Table S11	Locus ID is the ID for the locus from Table S11	Locus ID is the ID for the locus from Table S11	Locus ID is the ID for the locus from Table S11	Locus ID is the ID for the locus from Table S11	Locus ID is the ID for the locus from Table S11	Locus ID is the ID for the locus from Table S11	Locus ID is the ID for the locus from Table S11	Locus ID is the ID for the locus from Table S11	Locus ID is the ID for the locus from Table S11	Locus ID is the ID for the locus from Table S11	Locus ID is the ID for the locus from Table S11	Locus ID is the ID for the locus from Table S11	Locus ID is the ID for the locus from Table S11	Locus ID is the ID for the locus from Table S11	Locus ID is the ID for the locus from Table S11	Locus ID is the ID for the locus from Table S11	Locus ID is the ID for the locus from Table S11	Locus ID is the ID for the locus from Table S11	Locus ID is the ID for the locus from Table S11	Locus ID is the ID for the locus from Table S11	Locus ID is the ID for the locus from Table S11	Locus ID is the ID for the locus from Table S11	Locus ID is the ID for the locus from Table S11	Locus ID is the ID for the locus from Table S11	Locus ID is the ID for the locus from Table S11	Locus ID is the ID for the locus from Table S11	Locus ID is the ID for the locus from Table S11	Locus ID is the ID for the locus from Table S11	Locus ID is the ID for the locus from Table S11	Locus ID is the ID for the locus from Table S11	Locus ID is the ID for the locus from Table S11	Locus ID is the ID for the locus from Table S11	Locus ID is the ID for the locus from Table S11	Locus ID is the ID for the locus from Table S11	Locus ID is the ID for the locus from Table S11	Locus ID is the ID for the locus from Table S11	Locus ID is the ID for the locus from Table S11	Locus ID is the ID for the locus from Table S11	Locus ID is the ID for the locus from Table S11	Locus ID is the ID for the locus from Table S11	Locus ID is the ID for the locus from Table S11	Locus ID is the ID for the locus from Table S11	Locus ID is the ID for the locus from Table S11	Locus ID is the ID for the locus from Table S11	Locus ID is the ID for the locus from Table S11	Locus ID is the ID for the locus from Table S11	Locus ID is the ID for the locus from Table S11	Locus ID is the ID for the locus from Table S11	Locus ID is the ID for the locus from Table S11	Locus ID is the ID for the locus from Table S11	Locus ID is the ID for the locus from Table S11	Locus ID is the ID for the locus from Table S11	Locus ID is the ID for the locus from Table S11	Locus ID is the ID for the locus from Table S11	Locus ID is the ID for the locus from Table S11	Locus ID is the ID for the locus from Table S11	Locus ID is the ID for the locus from Table S11	Locus ID is the ID for the locus from Table S11	Locus ID is the ID for the locus from Table S11	Locus ID is the ID for the locus from Table S11	Locus ID is the ID for the locus from Table S11	Locus ID is the ID for the locus from Table S11	Locus ID is the ID for the locus from Table S11	Locus ID is the ID for the locus from Table S11	Locus ID is the ID for the locus from Table S11	Locus ID is the ID for the locus from Table S11	Locus ID is the ID for the locus from Table S11	Locus ID is the ID for the locus from Table S11	Locus ID is the ID for the locus from Table S11	Locus ID is the ID for the locus from Table S11	Locus ID is the ID for the locus from Table S11	Locus ID is the ID for the locus from Table S11	Locus ID is the ID for the locus from Table S11	Locus ID is the ID for the locus from Table S11	Locus ID is the ID for the locus from Table S11	Locus ID is the ID for the locus from Table S11	Locus ID is the ID for the locus from Table S11	Locus ID is the ID for the locus from Table S11	Locus ID is the ID for the locus from Table S11	Locus ID is the ID for the locus from Table S11	Locus ID is the ID for the locus from Table S11	Locus ID is the ID for the locus from Table S11	Locus ID is the ID for the locus from Table S11	Locus ID is the ID for the locus from Table S11	Locus ID is the ID for the locus from Table S11	Locus ID is the ID for the locus from Table S11	Locus ID is the ID for the locus from Table S11	Locus ID is the ID for the locus from Table S11	Locus ID is the ID for the locus from Table S11	Locus ID is the ID for the locus from Table S11	Locus ID is the ID for the locus from Table S11	Locus ID is the ID for the locus from Table S11	Locus ID is the ID for the locus from Table S11	Locus ID is the ID for the locus from Table S11	Locus ID is the ID for the locus from Table S11	Locus ID is the ID for the locus from Table S11	Locus ID is the ID for the locus from Table S11	Locus ID is the ID for the locus from Table S11	Locus ID is the ID for the locus from Table S11	Locus ID is the ID for the locus from Table S11	Locus ID is the ID for the locus from Table S11	Locus ID is the ID for the locus from Table S11	Locus ID is the ID for the locus from Table S11	Locus ID is the ID for the locus from Table S11	Locus ID is the ID for the locus from Table S11	Locus ID is the ID for the locus from Table S11	Locus ID is the ID for the locus from Table S11	Locus ID is the ID for the locus from Table S11	Locus ID is the ID for the locus from Table S11	Locus ID is the ID for the locus from Table S11	Locus ID is the ID for the locus from Table S11	Locus ID is the ID for the locus from Table S11	Locus ID is the ID for the locus from Table S11	Locus ID is the ID for the locus from Table S11	Locus ID is the ID for the locus from Table S11	Locus ID is the ID for the locus from Table S11	Locus ID is the ID for the locus from Table S11	Locus ID is the ID for the locus from Table S11	Locus ID is the ID for the locus from Table S11	Locus ID is the ID for the locus from Table S11	Locus ID is the ID for the locus from Table S11	Locus ID is the ID for the locus from Table S11	Locus ID is the ID for the locus from Table S11	Locus ID is the ID for the locus from Table S11	Locus ID is the ID for the locus from Table S11	Locus ID is the ID for the locus from Table S11	Locus ID is the ID for the locus from Table S11	Locus ID is the ID for the locus from Table S11	Locus ID is the ID for the locus from Table S11	Locus ID is the ID for the locus from Table S11	Locus ID is the ID for the locus from Table S11	Locus ID is the ID for the locus from Table S11	Locus ID is the ID for the locus from Table S11	Locus ID is the ID for the locus from Table S11	Locus ID is the ID for the locus from Table S11	Locus ID is the ID for the locus from Table S11	Locus ID is the ID for the locus from Table S11	Locus ID is the ID for the locus from Table S11	Locus ID is the ID for the locus from Table S11	Locus ID is the ID for the locus from Table S11	Locus ID is the ID for the locus from Table S11	Locus ID is the ID for the locus from Table S11	Locus ID is the ID for the locus from Table S11	Locus ID is the ID for the locus from Table S11	Locus ID is the ID for the locus from Table S11	Locus ID is the ID for the locus from Table S11	Locus ID is the ID for the locus from Table S11	Locus ID is the ID for the locus from Table S11	Locus ID is the ID for the locus from Table S11	Locus ID is the ID for the locus from Table S11	Locus ID is the ID for the locus from Table S11	Locus ID is the ID for the locus from Table S11	Locus ID is the ID for the locus from Table S11	Locus ID is the ID for the locus from Table S11	Locus ID is the ID for the locus from Table S11	Locus ID is the ID for the locus from Table S11	Locus ID is the ID for the locus from Table S11	Locus ID is the ID for the locus from Table S11	Locus ID is the ID for the locus from Table S11	Locus ID is the ID for the locus from Table S11	Locus ID is the ID for the locus from Table S11	Locus ID is the ID for the locus from Table S11	Locus ID is the ID for the locus from Table S11	Locus ID is the ID for the locus from Table S11	Locus ID is the ID for the locus from Table S11	Locus ID is the ID for the locus from Table S11	Locus ID is the ID for the locus from Table S11	Locus ID is the ID for the locus from Table S11	Locus ID is the ID for the locus from Table S11	Locus ID is the ID for the locus from Table S11	Locus ID is the ID for the locus from Table S11	Locus ID is the ID for the locus from Table S11	Locus ID is the ID for the locus from Table S11	Locus ID is the ID for the locus from Table S11	Locus ID is the ID for the locus from Table S11	Locus ID is the ID for the locus from Table S11	Locus ID is the ID for the locus from Table S11	Locus ID is the ID for the locus from Table S11	Locus ID is the ID for the locus from Table S11	Locus ID is the ID for the locus from Table S11	Locus ID is the ID for the locus from Table S11	Locus ID is the ID for the locus from Table S11	Locus ID is the ID for the locus from Table S11	Locus ID is the ID for the locus from Table S11	Locus ID is the ID for the locus from Table S11	Locus ID is the ID for the locus from Table S11	Locus ID is the ID for the locus from Table S11	Locus ID is the ID for the locus from Table S11	Locus ID is the ID for the locus from Table S11	Locus ID is the ID for the locus from Table S11	Locus ID is the ID for the locus from Table S11	Locus ID is the ID for the locus from Table S11	Locus ID is the ID for the locus from Table S11	Locus ID is the ID for the locus from Table S11	Locus ID is the ID for the locus from Table S11	Locus ID is the ID for the locus from Table S11	Locus ID is the ID for the locus from Table S11	Locus ID is the ID for the locus from Table S11	Locus ID is the ID for the locus from Table S11	Locus ID is the ID for the locus from Table S11	Locus ID is the ID for the locus from Table S11	Locus ID is the ID for the locus from Table S11	Locus ID is the ID for the locus from Table S11	Locus ID is the ID for the locus from Table S11	Locus ID is the ID for the locus from Table S11	Locus ID is the ID for the locus from Table S11	Locus ID is the ID for the locus from Table S11	Locus ID is the ID for the locus from Table S11	Locus ID is the ID for the locus from Table S11	Locus ID is the ID for the locus from Table S11	Locus ID is the ID for the locus from Table S11	Locus ID is the ID for the locus from Table S11	Locus ID is the ID for the locus from Table S11	Locus ID is the ID for the locus from Table S11	Locus ID is the ID for the locus from Table S11	Locus ID is the ID for the locus from Table S11	Locus ID is the ID for the locus from Table S11	Locus ID is the ID for the locus from Table S11	Locus ID is the ID for the locus from Table S11	Locus ID is the ID for the locus from Table S11	Locus ID is the ID for the locus from Table S11	Locus ID is the ID for the locus from Table S11	Locus ID is the ID for the locus from Table S11	Locus ID is the ID for the locus from Table S11	Locus ID is the ID for the locus from Table S11	Locus ID is the ID for the locus from Table S11	Locus ID is the ID for the locus from Table S11	Locus ID is the ID for the locus from Table S11	Locus ID is the ID for the locus from Table S11	Locus ID is the ID for the locus from Table S11	Locus ID is the ID for the locus from Table S11	Locus ID is the ID for the locus from Table S11	Locus ID is the ID for the locus from Table S11	Locus ID is the ID for the locus from Table S11	Locus ID is the ID for the locus from Table S11	Locus ID is the ID for the locus from Table S11	Locus ID is the ID for the locus from Table S11	Locus ID is the ID for the locus from Table S11	Locus ID is the ID for the locus from Table S11	Locus ID is the ID for the locus from Table S11	Locus ID is the ID for the locus from Table S11	Locus ID is the ID for the locus from Table S11	Locus ID is the ID for the locus from Table S11	Locus ID is the ID for the locus from Table S11	Locus ID is the ID for the locus from Table S11	Locus ID is the ID for the locus from Table S11	Locus ID is the ID for the locus from Table S11	Locus ID is the ID for the locus from Table S11	Locus ID is the ID for the locus from Table S11	Locus ID is the ID for the locus from Table S11	Locus ID is the ID for the locus from Table S11	Locus ID is the ID for the locus from Table S11	Locus ID is the ID for the locus from Table S11	Locus ID is the ID for the locus from Table S11	Locus ID is the ID for the locus from Table S11	Locus ID is the ID for the locus from Table S11	Locus ID is the ID for the locus from Table S11	Locus ID is the ID for the locus from Table S11	Locus ID is the ID for the locus from Table S11	Locus ID is the ID for the locus from Table S11	Locus ID is the ID for the locus from Table S11	Locus ID is the ID for the locus from Table S11	Locus ID is the ID for the locus from Table S11	Locus ID is the ID for the locus from Table S11	Locus ID is the ID for the locus from Table S11	Locus ID is the ID for the locus from Table S11	Locus ID is the ID for the locus from Table S11	Locus ID is the ID for the locus from Table S11	Locus ID is the ID for the locus from Table S11	Locus ID is the ID for the locus from Table S11	Locus ID is the ID for the locus from Table S11	Locus ID is the ID for the locus from Table S11	Locus ID is the ID for the locus from Table S11	Locus ID is the ID for the locus from Table S11	Locus ID is the ID for the locus from Table S11	Locus ID is the ID for the locus from Table S11	Locus ID is the ID for the locus from Table S11	Locus ID is the ID for the locus from Table S11	Locus ID is the ID for the locus from Table S11	Locus ID is the ID for the locus from Table S11	Locus ID is the ID for the locus from Table S11	Locus ID is the ID for the locus from Table S11	Locus ID is the ID for the locus from Table S11	Locus ID is the ID for the locus from Table S11	Locus ID is the ID for the locus from Table S11	Locus ID is the ID for the locus from Table S11	Locus ID is the ID for the locus from Table S11	Locus ID is the ID for the locus from Table S11	Locus ID is the ID for the locus from Table S11	Locus ID is the ID for the locus from Table S11	Locus ID is the ID for the locus from Table S11	Locus ID is the ID for the locus from Table S11	Locus ID is the ID for the locus from Table S11	Locus ID is the ID for the locus from Table S11	Locus ID is the ID for the locus from Table S11	Locus ID is the ID for the locus from Table S11	Locus ID is the ID for the locus from Table S11	Locus ID is the ID for the locus from Table S11	Locus ID is the ID for the locus from Table S11	Locus ID is the ID for the locus from Table S11	Locus ID is the ID for the locus from Table S11	Locus ID is the ID for the locus from Table S11	Locus ID is the ID for the locus from Table S11	Locus ID is the ID for the locus from Table S11	Locus ID is the ID for the locus from Table S11	Locus ID is the ID for the locus from Table S11	Locus ID is the ID for the locus from Table S11	Locus ID is the ID for the locus from Table S11	Locus ID is the ID for the locus from Table S11	Locus ID is the ID for the locus from Table S11	Locus ID is the ID for the locus from Table S11	Locus ID is the ID for the locus from Table S11	Locus ID is the ID for the locus from Table S11	Locus ID is the ID for the locus from Table S11	Locus ID is the ID for the locus from Table S11	Locus ID is the ID for the locus from Table S11	Locus ID is the ID for the locus from Table S11	Locus ID is the ID for the locus from Table S11	Locus ID is the ID for the locus from Table S11	Locus ID is the ID for the locus from Table S11	Locus ID is the ID for the locus from Table S11	Locus ID is the ID for the locus from Table S11	Locus ID is the ID for the locus from Table S11	Locus ID is the ID for the locus from Table S11	Locus ID is the ID for the locus from Table S11	Locus ID is the ID for the locus from Table S11	Locus ID is the ID for the locus from Table S11	Locus ID is the ID for the locus from Table S11	Locus ID is the ID for the locus from Table S11	Locus ID is the ID for the locus from Table S11	Locus ID is the ID for the locus from Table S11	Locus ID is the ID for the locus from Table S11	Locus ID is the ID for the locus from Table S11	Locus ID is the ID for the locus from Table S11	Locus ID is the ID for the locus from Table S11	Locus ID is the ID for the locus from Table S11	Locus ID is the ID for the locus from Table S11	Locus ID is the ID for the locus from Table S11	Locus ID is the ID for the locus from Table S11	Locus ID is the ID for the locus from Table S11	Locus ID is the ID for the locus from Table S11	Locus ID is the ID for the locus from Table S11	Locus ID is the ID for the locus from Table S11	Locus ID is the ID for the locus from Table S11	Locus ID is the ID for the locus from Table S11	Locus ID is the ID for the locus from Table S11	Locus ID is the ID for the locus from Table S11	Locus ID is the ID for the locus from Table S11	Locus ID is the ID for the locus from Table S11	Locus ID is the ID for the locus from Table S11	Locus ID is the ID for the locus from Table S11	Locus ID is the ID for the locus from Table S11	Locus ID is the ID for the locus from Table S11	Locus ID is the ID for the locus from Table S11	Locus ID is the ID for the locus from Table S11	Locus ID is the ID for the locus from Table S11	Locus ID is the ID for the locus from Table S11	Locus ID is the ID for the locus from Table S11	Locus ID is the ID for the locus from Table S11	Locus ID is the ID for the locus from Table S11	Locus ID is the ID for the locus from Table S11	Locus ID is the ID for the locus from Table S11	Locus ID is the ID for the locus from Table S11	Locus ID is the ID for the locus from Table S11	Locus ID is the ID for the locus from Table S11	Locus ID is the ID for the locus from Table S11	Locus ID is the ID for the locus from Table S11	Locus ID is the ID for the locus from Table S11	Locus ID is the ID for the locus from Table S11	Locus ID is the ID for the locus from Table S11	Locus ID is the ID for the locus from Table S11	Locus ID is the ID for the locus from Table S11	Locus ID is the ID for the locus from Table S11	Locus ID is the ID for the locus from Table S11	Locus ID is the ID for the locus from Table S11	Locus ID is the ID for the locus from Table S11	Locus ID is the ID for the locus from Table S11	Locus ID is the ID for the locus from Table S11	Locus ID is the ID for the locus from Table S11	Locus ID is the ID for the locus from Table S11	Locus ID is the ID for the locus from Table S11	Locus ID is the ID for the locus from Table S11	Locus ID is the ID for the locus from Table S11	Locus ID is the ID for the locus from Table S11	Locus ID is the ID for the locus from Table S11	Locus ID is the ID for the locus from Table S11	Locus ID is the ID for the locus from Table S11	Locus ID is the ID for the locus from Table S11	Locus ID is the ID for the locus from Table S11	Locus ID is the ID for the locus from Table S11	Locus ID is the ID for the locus from Table S11	Locus ID is the ID for the locus from Table S11	Locus ID is the ID for the locus from Table S11	Locus ID is the ID for the locus from Table S11	Locus ID is the ID for the locus from Table S11	Locus ID is the ID for the locus from Table S11	Locus ID is the ID for the locus from Table S11	Locus ID is the ID for the locus from Table S11	Locus ID is the ID for the locus from Table S11	Locus ID is the ID for the locus from Table S11	Locus ID is the ID for the locus from Table S11	Locus ID is the ID for the locus from Table S11	Locus ID is the ID for the locus from Table S11	Locus ID is the ID for the locus from Table S11	Locus ID is the ID for the locus from Table S11	Locus ID is the ID for the locus from Table S11	Locus ID is the ID for the locus from Table S11	Locus ID is the ID for the locus from Table S11	Locus ID is the ID for the locus from Table S11	Locus ID is the ID for the locus from Table S11	Locus ID is the ID for the locus from Table S11	Locus ID is the ID for the locus from Table S11	Locus ID is the ID for the locus from Table S11	Locus ID is the ID for the locus from Table S11	Locus ID is the ID for the locus from Table S11	Locus ID is the ID for the locus from Table S11	Locus ID is the ID for the locus from Table S11	Locus ID is the ID for the locus from Table S11	Locus ID is the ID for the locus from Table S11	Locus ID is the ID for the locus from Table S11	Locus ID is the ID for the locus from Table S11	Locus ID is the ID for the locus from Table S11	Locus ID is the ID for the locus from Table S11	Locus ID is the ID for the locus from Table S11	Locus ID is the ID for the locus from Table S11	Locus ID is the ID for the locus from Table S11	Locus ID is the ID for the locus from Table S11	Locus ID is the ID for the locus from Table S11	Locus ID is the ID for the locus from Table S11	Locus ID is the ID for the locus from Table S11	Locus ID is the ID for the locus from Table S11	Locus ID is the ID for the locus from Table S11	Locus ID is the ID for the locus from Table S11	Locus ID is the ID for the locus from Table S11	Locus ID is the ID for the locus from Table S11	Locus ID is the ID for the locus from Table S11	Locus ID is the ID for the locus from Table S11	Locus ID is the ID for the locus from Table S11	Locus ID is the ID for the locus from Table S11	Locus ID is the ID for the locus from Table S11	Locus ID is the ID for the locus from Table S11	Locus ID is the ID for the locus from Table S11	Locus ID is the ID for the locus from Table S11	Locus ID is the ID for the locus from Table S11	Locus ID is the ID for the locus from Table S11	Locus ID is the ID for the locus from Table S11	Locus ID is the ID for the locus from Table S11	Locus ID is the ID for the locus from Table S11	Locus ID is the ID for the locus from Table S11	Locus ID is the ID for the locus from Table S11	Locus ID is the ID for the locus from Table S11	Locus ID is the ID for the locus from Table S11	Locus ID is the ID for the locus from Table S11	Locus ID is the ID for the locus from Table S11	Locus ID is the ID for the locus from Table S11	Locus ID is the ID for the locus from Table S11	Locus ID is the ID for the locus from Table S11	Locus ID is the ID for the locus from Table S11	Locus ID is the ID for the locus from Table S11	Locus ID is the ID for the locus from Table S11	Locus ID is the ID for the locus from Table S11	Locus ID is the ID for the locus from Table S11	Locus ID is the ID for the locus from Table S11	Locus ID is the ID for the locus from Table S11	Locus ID is the ID for the locus from Table S11	Locus ID is the ID for the locus from Table S11	Locus ID is the ID for the locus from Table S11	Locus ID is the ID for the locus from Table S11	Locus ID is the ID for the locus from Table S11	Locus ID is the ID for the locus from Table S11	Locus ID is the ID for the locus from Table S11	Locus ID is the ID for the locus from Table S11	Locus ID is the ID for the locus from Table S11	Locus ID is the ID for the locus from Table S11	Locus ID is the ID for the locus from Table S11	Locus ID is the ID for the locus from Table S11	Locus ID is the ID for the locus from Table S11	Locus ID is the ID for the locus from Table S11	Locus ID is the ID for the locus from Table S11	Locus ID is the ID for the locus from Table S11	Locus ID is the ID for the locus from Table S11	Locus ID is the ID for the locus from Table S11	Locus ID is the ID for the locus from Table S11	Locus ID is the ID for the locus from Table S11	Locus ID is the ID for the locus from Table S11	Locus ID is the ID for the locus from Table S11	Locus ID is the ID for the locus from Table S11	Locus ID is the ID for the locus from Table S11	Locus ID is the ID for the locus from Table S11	Locus ID is the ID for the locus from Table S11	Locus ID is the ID for the locus from Table S11	Locus ID is the ID for the locus from Table S11	Locus ID is the ID for the locus from Table S11	Locus ID is the ID for the locus from Table S11	Locus ID is the ID for the locus from Table S11	Locus ID is the ID for the locus from Table S11	Locus ID is the ID for the locus from Table S11	Locus ID is the ID for the locus from Table S11	Locus ID is the ID for the locus from Table S11	Locus ID is the ID for the locus from Table S11	Locus ID is the ID for the locus from Table S11	Locus ID is the ID for the locus from Table S11	Locus ID is the ID for the locus from Table S11	Locus ID is the ID for the locus from Table S11	Locus ID is the ID for the locus from Table S11	Locus ID is the ID for the locus from Table S11	Locus ID is the ID for the locus from Table S11	Locus ID is the ID for the locus from Table S11	Locus ID is the ID for the locus from Table S11	Locus ID is the ID for the locus from Table S11	Locus ID is the ID for the locus from Table S11	Locus ID is the ID for the locus from Table S11	Locus ID is the ID for the locus from Table S11	Locus ID is the ID for the locus from Table S11	Locus ID is the ID for the locus from Table S11	Locus ID is the ID for the locus from Table S11	Locus ID is the ID for the locus from Table S11	Locus ID is the ID for the locus from Table S11	Locus ID is the ID for the locus from Table S11	Locus ID is the ID for the locus from Table S11	Locus ID is the ID for the locus from Table S11	Locus ID is the ID for the locus from Table S11	Locus ID is the ID for the locus from Table S11	Locus ID is the ID for the locus from Table S11	Locus ID is the ID for the locus from Table S11	Locus ID is the ID for the locus from Table S11	Locus ID is the ID for the locus from Table S11	Locus ID is the ID for the locus from Table S11	Locus ID is the ID for the locus from Table S11	Locus ID is the ID for the locus from Table S11	Locus ID is the ID for the locus from Table S11	Locus ID is the ID for the locus from Table S11	Locus ID is the ID for the locus from Table S11	Locus ID is the ID for the locus from Table S11	Locus ID is the ID for the locus from Table S11	Locus ID is the ID for the locus from Table S11	Locus ID is the ID for the locus from Table S11	Locus ID is the ID for the locus from Table S11	Locus ID is the ID for the locus from Table S11	Locus ID is the ID for the locus from Table S11	Locus ID is the ID for the locus from Table S11	Locus ID is the ID for the locus from Table S11	Locus ID is the ID for the locus from Table S11	Locus ID is the ID for the locus from Table S11	Locus ID is the ID for the locus from Table S11	Locus ID is the ID for the locus from Table S11	Locus ID is the ID for the locus from Table S11	Locus ID is the ID for the locus from Table S11	Locus ID is the ID for the locus from Table S11	Locus ID is the ID for the locus from Table S11	Locus ID is the ID for the locus from Table S11	Locus ID is the ID for the locus from Table S11	Locus ID is the ID for the locus from Table S11	Locus ID is the ID for the locus from Table S11	Locus ID is the ID for the locus from Table S11	Locus ID is the ID for the locus from Table S11	Locus ID is the ID for the locus from Table S11	Locus ID is the ID for the locus from Table S11	Locus ID is the ID for the locus from Table S11	Locus ID is the ID for the locus from Table S11	Locus ID is the ID for the locus from Table S11	Locus ID is the ID for the locus from Table S11	Locus ID is the ID for the locus from Table S11	Locus ID is the ID for the locus from Table S11	Locus ID is the ID for the locus from Table S11	Locus ID is the ID for the locus from Table S11	Locus ID is the ID for the locus from Table S11	Locus ID is the ID for the locus from Table S11	Locus ID is the ID for the locus from Table S11	Locus ID is the ID for the locus from Table S11	Locus ID is the ID for the locus from Table S11	Locus ID is the ID for the locus from Table S11	Locus ID is the ID for the locus from Table S11	Locus ID is the ID for the locus from Table S11	Locus ID is the ID for the locus from Table S11	Locus ID is the ID for the locus from Table S11	Locus ID is the ID for the locus from Table S11	Locus ID is the ID for the locus from Table S11	Locus ID is the ID for the locus from Table S11	Locus ID is the ID for the locus from Table S11	Locus ID is the ID for the locus from Table S11	Locus ID is the ID for the locus from Table S11	Locus ID is the ID for the locus from Table S11	Locus ID is the ID for the locus from Table S11	Locus ID is the ID for the locus from Table S11	Locus ID is the ID for the locus from Table S11	Locus ID is the ID for the locus from Table S11	Locus ID is the ID for the locus from Table S11	Locus ID is the ID for the locus from Table S11	Locus ID is the ID for the locus from Table S11	Locus ID is the ID for the locus from Table S11	Locus ID is the ID for the locus from Table S11	Locus ID is the ID for the locus from Table S11	Locus ID is the ID for the locus from Table S11	Locus ID is the ID for the locus from Table S11	Locus ID is the ID for the locus from Table S11	Locus ID is the ID for the locus from Table S11	Locus ID is the ID for the locus from Table S11	Locus ID is the ID for the locus from Table S11	Locus ID is the ID for the locus from Table S11	Locus ID is the ID for the locus from Table S11	Locus ID is the ID for the locus from Table S11	Locus ID is the ID for the locus from Table S11	Locus ID is the ID for the locus from Table S11	Locus ID is the ID for the locus from Table S11	Locus ID is the ID for the locus from Table S11	Locus ID is the ID for the locus from Table S11	Locus ID is the ID for the locus from Table S11	Locus ID is the ID for the locus from Table S11	Locus ID is the ID for the locus from Table S11	Locus ID is the ID for the locus from Table S11	Locus ID is the ID for the locus from Table S11	Locus ID is the ID for the locus from Table S11	Locus ID is the ID for the locus from Table S11	Locus ID is the ID for the locus from Table S11	Locus ID is the ID for the locus from Table S11	Locus ID is the ID for the locus from Table S11	Locus ID is the ID for the locus from Table S11	Locus ID is the ID for the locus from Table S11	Locus ID is the ID for the locus from Table S11	Locus ID is the ID for the locus from Table S11	Locus ID is the ID for the locus from Table S11	Locus ID is the ID for the locus from Table S11	Locus ID is the ID for the locus from Table S11	Locus ID is the ID for the locus from Table S11	Locus ID is the ID for the locus from Table S11	Locus ID is the ID for the locus from Table S11	Locus ID is the ID for the locus from Table S11	Locus ID is the ID for the locus from Table S11	Locus ID is the ID for the locus from Table S11	Locus ID is the ID for the locus from Table S11	Locus ID is the ID for the locus from Table S11	Locus ID is the ID for the locus from Table S11	Locus ID is the ID for the locus from Table S11	Locus ID is the ID for the locus from Table S11	Locus ID is the ID for the locus from Table S11	Locus ID is the ID for the locus from Table S11	Locus ID is the ID for the locus from Table S11	Locus ID is the ID for the locus from Table S11	Locus ID is the ID for the locus from Table S11	Locus ID is the ID for the locus from Table S11	Locus ID is the ID for the locus from Table S11	Locus ID is the ID for the locus from Table S11	Locus ID is the ID for the locus from Table S11	Locus ID is the ID for the locus from Table S11	Locus ID is the ID for the locus from Table S11	Locus ID is the ID for the locus from Table S11	Locus ID is the ID for the locus from Table S11	Locus ID is the ID for the locus from Table S11	Locus ID is the ID for the locus from Table S11	Locus ID is the ID for the locus from Table S11	Locus ID is the ID for the locus from Table S11	Locus ID is the ID for the locus from Table S11	Locus ID is the ID for the locus from Table S11	Locus ID is the ID for the locus from Table S11	Locus ID is the ID for the locus from Table S11	Locus ID is the ID for the locus from Table S11	Locus ID is the ID for the locus from Table S11	Locus ID is the ID for the locus from Table S11	Locus ID is the ID for the locus from Table S11	Locus ID is the ID for the locus from Table S11	Locus ID is the ID for the locus from Table S11	Locus ID is the ID for the locus from Table S11	Locus ID is the ID for the locus from Table S11	Locus ID is the ID for the locus from Table S11	Locus ID is the ID for the locus from Table S11	Locus ID is the ID for the locus from Table S11	Locus ID is the ID for the locus from Table S11	Locus ID is the ID for the locus from Table S11	Locus ID is the ID for the locus from Table S11	Locus ID is the ID for the locus from Table S11	Locus ID is the ID for the locus from Table S11	Locus ID is the ID for the locus from Table S11	Locus ID is the ID for the locus from Table S11	Locus ID is the ID for the locus from Table S11	Locus ID is the ID for the locus from Table S11	Locus ID is the ID for the locus from Table S11	Locus ID is the ID for the locus from Table S11	Locus ID is the ID for the locus from Table S11	Locus ID is the ID for the locus from Table S11	Locus ID is the ID for the locus from Table S11	Locus ID is the ID for the locus from Table S11	Locus ID is the ID for the locus from Table S11	Locus ID is the ID for the locus from Table S11	Locus ID is the ID for the locus from Table S11	Locus ID is the ID for the locus from Table S11	Locus ID is the ID for the locus from Table S11	Locus ID is the ID for the locus from Table S11	Locus ID is the ID for the locus from Table S11	Locus ID is the ID for the locus from Table S11	Locus ID is the ID for the locus from Table S11	Locus ID is the ID for the locus from Table S11	Locus ID is the ID for the locus from Table S11	Locus ID is the ID for the locus from Table S11	Locus ID is the ID for the locus from Table S11	Locus ID is the ID for the locus from Table S11	Locus ID is the ID for the locus from Table S11	Locus ID is the ID for the locus from Table S11	Locus ID is the ID for the locus from Table S11	Locus ID is the ID for the locus from Table S11	Locus ID is the ID for the locus from Table S11	Locus ID is the ID for the locus from Table S11	Locus ID is the ID for the locus from Table S11	Locus ID is the ID for the locus from Table S11	Locus ID is the ID for the locus from Table S11	Locus ID is the ID for the locus from Table S11	Locus ID is the ID for the locus from Table S11	Locus ID is the ID for the locus from Table S11	Locus ID is the ID for the locus from Table S11	Locus ID is the ID for the locus from Table S11	Locus ID is the ID for the locus from Table S11	Locus ID is the ID for the locus from Table S11	Locus ID is the ID for the locus from Table S11	Locus ID is the ID for the locus from Table S11	Locus ID is the ID for the locus from Table S11	Locus ID is the ID for the locus from Table S11	Locus ID is the ID for the locus from Table S11	Locus ID is the ID for the locus from Table S11	Locus ID is the ID for the locus from Table S11	Locus ID is the ID for the locus from Table S11	Locus ID is the ID for the locus from Table S11	Locus ID is the ID for the locus from Table S11	Locus ID is the ID for the locus from Table S11	Locus ID is the ID for the locus from Table S11	Locus ID is the ID for the locus from Table S11	Locus ID is the ID for the locus from Table S11	Locus ID is the ID for the locus from Table S11	Locus ID is the ID for the locus from Table S11	Locus ID is the ID for the locus from Table S11	Locus ID is the ID for the locus from Table S11	Locus ID is the ID for the locus from Table S11	Locus ID is the ID for the locus from Table S11	Locus ID is the ID for the locus from Table S11	Locus ID is the ID for the locus from Table S11	Locus ID is the ID for the locus from Table S11	Locus ID is the ID for the locus from Table S11	Locus ID is the ID for the locus from Table S11	Locus ID is the ID for the locus from Table S11	Locus ID is the ID for the locus from Table S11	Locus ID is the ID for the locus from Table S11	Locus ID is the ID for the locus from Table S11	Locus ID is the ID for the locus from Table S11	Locus ID is the ID for the locus from Table S11	Locus ID is the ID for the locus from Table S11	Locus ID is the ID for the locus from Table S11	Locus ID is the ID for the locus from Table S11	Locus ID is the ID for the locus from Table S11	Locus ID is the ID for the locus from Table S11	Locus ID is the ID for the locus from Table S11	Locus ID is the ID for the locus from Table S11	Locus ID is the ID for the locus from Table S11	Locus ID is the ID for the locus from Table S11	Locus ID is the ID for the locus from Table S11	Locus ID is the ID for the locus from Table S11	Locus ID is the ID for the locus from Table S11	Locus ID is the ID for the locus from Table S11	Locus ID is the ID for the locus from Table S11	Locus ID is the ID for the locus from Table S11	Locus ID is the ID for the locus from Table S11	Locus ID is the ID for the locus from Table S11	Locus ID is the ID for the locus from Table S11	Locus ID is the ID for the locus from Table S11	Locus ID is the ID for the locus from Table S11	Locus ID is the ID for the locus from Table S11	Locus ID is the ID for the locus from Table S11	Locus ID is the ID for the locus from Table S11	Locus ID is the ID for the locus from Table S11	Locus ID is the ID for the locus from Table S11	Locus ID is the ID for the locus from Table S11	Locus ID is the ID for the locus from Table S11	Locus ID is the ID for the locus from Table S11	Locus ID is the ID for the locus from Table S11	Locus ID is the ID for the locus from Table S11	Locus ID is the ID for the locus from Table S11	Locus ID is the ID for the locus from Table S11	Locus ID is the ID for the locus from Table S11	Locus ID is the ID for the locus from Table S11	Locus ID is the ID for the locus from Table S11	Locus ID is the ID for the locus from Table S11	Locus ID is the ID for the locus from Table S11	Locus ID is the ID for the locus from Table S11	Locus ID is the ID for the locus from Table S11	Locus ID is the ID for the locus from Table S11	Locus ID is the ID for the locus from Table S11	Locus ID is the ID for the locus from Table S11	Locus ID is the ID for the locus from Table S11	Locus ID is the ID for the locus from Table S11	Locus ID is the ID for the locus from Table S11	Locus ID is the ID for the locus from Table S11	Locus ID is the ID for the locus from Table S11	Locus ID is the ID for the locus from Table S11	Locus ID is the ID for the locus from Table S11	Locus ID is the ID for the locus from Table S11	Locus ID is the ID for the locus from Table S11	Locus ID is the ID for the locus from Table S11	Locus ID is the ID for the locus from Table S11	Locus ID is the ID for the locus from Table S11	Locus ID is the ID for the locus from Table S11	Locus ID is the ID for the locus from Table S11	Locus ID is the ID for the locus from Table S11	Locus ID is the ID for the locus from Table S11	Locus ID is the ID for the locus from Table S11	Locus ID is the ID for the locus from Table S11	Locus ID is the ID for the locus from Table S11	Locus ID is the ID for the locus from Table S11	Locus ID is the ID for the locus from Table S11	Locus ID is the ID for the locus from Table S11	Locus ID is the ID for the locus from Table S11	Locus ID is the ID for the locus from Table S11	Locus ID is the ID for the locus from Table S11	Locus ID is the ID for the locus from Table S11	Locus ID is the ID for the locus from Table S11	Locus ID is the ID for the locus from Table S11	Locus ID is the ID for the locus from Table S11	Locus ID is the ID for the locus from Table S11	Locus ID is the ID for the locus from Table S11	Locus ID is the ID for the locus from Table S11	Locus ID is the ID for the locus from Table S11	Locus ID is the ID for the locus from Table S11	Locus ID is the ID for the locus from Table S11	Locus ID is the ID for the locus from Table S11	Locus ID is the ID for the locus from Table S11	Locus ID is the ID for the locus from Table S11	Locus ID is the ID for the locus from Table S11	Locus ID is the ID for the locus from Table S11	Locus ID is the ID for the locus from Table S11	Locus ID is the ID for the locus from Table S11	Locus ID is the ID for the locus from Table S11	Locus ID is the ID for the locus from Table S11	Locus ID is the ID for the locus from Table S11	Locus ID is the ID for the locus from Table S11	Locus ID is the ID for the locus from Table S11	Locus ID is the ID for the locus from Table S11	Locus ID is the ID for the locus from Table S11	Locus ID is the ID for the locus from Table S11	Locus ID is the ID for the locus from Table S11	Locus ID is the ID for the locus from Table S11	Locus ID is the ID for the locus from Table S11	Locus ID is the ID for the locus from Table S11	Locus ID is the ID for the locus from Table S11	Locus ID is the ID for the locus from Table S11	Locus ID is the ID for the locus from Table S11	Locus ID is the ID for the locus from Table S11	Locus ID is the ID for the locus from Table S11	Locus ID is the ID for the locus from Table S11	Locus ID is the ID for the locus from Table S11	Locus ID is the ID for the locus from Table S11	Locus ID is the ID for the locus from Table S11	Locus ID is the ID for the locus from Table S11	Locus ID is the ID for the locus from Table S11	Locus ID is the ID for the locus from Table S11	Locus ID is the ID for the locus from Table S11	Locus ID is the ID for the locus from Table S11	Locus ID is the ID for the locus from Table S11	Locus ID is the ID for the locus from Table S11	Locus ID is the ID for the locus from Table S11	Locus ID is the ID for the locus from Table S11	Locus ID is the ID for the locus from Table S11	Locus ID is the ID for the locus from Table S11	Locus ID is the ID for the locus from Table S11	Locus ID is the ID for the locus from Table S11	Locus ID is the ID for the locus from Table S11	Locus ID is the ID for the locus from Table S11	Locus ID is the ID for the locus from Table S11	Locus ID is the ID for the locus from Table S11	Locus ID is the ID for the locus from Table S11	Locus ID is the ID for the locus from Table S11	Locus ID is the ID for the locus from Table S11	Locus ID is the ID for the locus from Table S11	Locus ID is the ID for the locus from Table S11	Locus ID is the ID for the locus from Table S11	Locus ID is the ID for the locus from Table S11	Locus ID is the ID for the locus from Table S11	Locus ID is the ID for the locus from Table S11	Locus ID is the ID for the locus from Table S11	Locus ID is the ID for the locus from Table S11	Locus ID is the ID for the locus from Table S11	Locus ID is the ID for the locus from Table S11	Locus ID is the ID for the locus from Table S11	Locus ID is the ID for the locus from Table S11	Locus ID is the ID for the locus from Table S11	Locus ID is the ID for the locus from Table S11	Locus ID is the ID for the locus from Table S11	Locus ID is the ID for the locus from Table S11	Locus ID is the ID for the locus from Table S11	Locus ID is the ID for the locus from Table S11	Locus ID is the ID for the locus from Table S11	Locus ID is the ID for the locus from Table S11	Locus ID is the ID for the locus from Table S11	Locus ID is the ID for the locus from Table S11	Locus ID is the ID for the locus from Table S11	Locus ID is the ID for the locus from Table S11	Locus ID is the ID for the locus from Table S11	Locus ID is the ID for the locus from Table S11	Locus ID is the ID for the locus from Table S11	Locus ID is the ID for the locus from Table S11	Locus ID is the ID for the locus from Table S11	Locus ID is the ID for the locus from Table S11	Locus ID is the ID for the locus from Table S11	Locus ID is the ID for the locus from Table S11	Locus ID is the ID for the locus from Table S11	Locus ID is the ID for the locus from Table S11	Locus ID is the ID for the locus from Table S11	Locus ID is the ID for the locus from Table S11	Locus ID is the ID for the locus from Table S11	Locus ID is the ID for the locus from Table S11	Locus ID is the ID for the locus from Table S11	Locus ID is the ID for the locus from Table S11	Locus ID is the ID for the locus from Table S11	Locus ID is the ID for the locus from Table S11	Locus ID is the ID for the locus from Table S11	Locus ID is the ID for the locus from Table S11	Locus ID is the ID for the locus from Table S11	Locus ID is the ID for the locus from Table S11	Locus ID is the ID for the locus from Table S11	Locus ID is the ID for the locus from Table S11	Locus ID is the ID for the locus from Table S11	Locus ID is the ID for the locus from Table S11	Locus ID is the ID for the locus from Table S11	Locus ID is the ID for the locus from Table S11	Locus ID is the ID for the locus from Table S11	Locus ID is the ID for the locus from Table S11	Locus ID is the ID for the locus from Table S11	Locus ID is the ID for the locus from Table S11	Locus ID is the ID for the locus from Table S11	Locus ID is the ID for the locus from Table S11	Locus ID is the ID for the locus from Table S11	Locus ID is the ID for the locus from Table S11	Locus ID is the ID for the locus from Table S11	Locus ID is the ID for the locus from Table S11	Locus ID is the ID for the locus from Table S11	Locus ID is the ID for the locus from Table S11	Locus ID is the ID for the locus from Table S11	Locus ID is the ID for the locus from Table S11	Locus ID is the ID for the locus from Table S11	Locus ID is the ID for the locus from Table S11	Locus ID is the ID for the locus from Table S11	Locus ID is the ID for the locus from Table S11	Locus ID is the ID for the locus from Table S11	Locus ID is the ID for the locus from Table S11	Locus ID is the ID for the locus from Table S11	Locus ID is the ID for the locus from Table S11	Locus ID is the ID for the locus from Table S11	Locus ID is the ID for the locus from Table S11	Locus ID is the ID for the locus from Table S11	Locus ID is the ID for the locus from Table S11	Locus ID is the ID for the locus from Table S11	Locus ID is the ID for the locus from Table S11	Locus ID is the ID for the locus from Table S11	Locus ID is the ID for the locus from Table S11	Locus ID is the ID for the locus from Table S11	Locus ID is the ID for the locus from Table S11	Locus ID is the ID for the locus from Table S11	Locus ID is the ID for the locus from Table S11	Locus ID is the ID for the locus from Table S11	Locus ID is the ID for the locus from Table S11	Locus ID is the ID for the locus from Table S11	Locus ID is the ID for the locus from Table S11	Locus ID is the ID for the locus from Table S11	Locus ID is the ID for the locus from Table S11	Locus ID is the ID for the locus from Table S11	Locus ID is the ID for the locus from Table S11	Locus ID is the ID for the locus from Table S11	Locus ID is the ID for the locus from Table S11	Locus ID is the ID for the locus from Table S11	Locus ID is the ID for the locus from Table S11	Locus ID is the ID for the locus from Table S11	Locus ID is the ID for the locus from Table S11	Locus ID is the ID for the locus from Table S11	Locus ID is the ID for the locus from Table S11	Locus ID is the ID for the locus from Table S11	Locus ID is the ID for the locus from Table S11	Locus ID is the ID for the locus from Table S11	Locus ID is the ID for the locus from Table S11	Locus ID is the ID for the locus from Table S11	Locus ID is the ID for the locus from Table S11	Locus ID is the ID for the locus from Table S11	Locus ID is the ID for the locus from Table S11	Locus ID is the ID for the locus from Table S11	Locus ID is the ID for the locus from Table S11	Locus ID is the ID for the locus from Table S11	Locus ID is the ID for the locus from Table S11	Locus ID is the ID for the locus from Table S11	Locus ID is the ID for the locus from Table S11	Locus ID is the ID for the locus from Table S11	Locus ID is the ID for the locus from Table S11	Locus ID is the ID for the locus from Table S11	Locus ID is the ID for the locus from Table S11	Locus ID is the ID for the locus from Table S11	Locus ID is the ID for the locus from Table S11	Locus ID is the ID for the locus from Table S11	Locus ID is the ID for the locus from Table S11	Locus ID is the ID for the locus from Table S11	Locus ID is the ID for the locus from Table S11	Locus ID is the ID for the locus from Table S11	Locus ID is the ID for the locus from Table S11	Locus ID is the ID for the locus from Table S11	Locus ID is the ID for the locus from Table S11	Locus ID is the ID for the locus from Table S11	Locus ID is the ID for the locus from Table S11	Locus ID is the ID for the locus from Table S11	Locus ID is the ID for the locus from Table S11	Locus ID is the ID for the locus from Table S11	Locus ID is the ID for the locus from Table S11	Locus ID is the ID for the locus from Table S11	Locus ID is the ID for the locus from Table S11	Locus ID is the ID for the locus from Table S11	Locus ID is the ID for the locus from Table S11	Locus ID is the ID for the locus from Table S11	Locus ID is the ID for the locus from Table S11	Locus ID is the ID for the locus from Table S11	Locus ID is the ID for the locus from Table S11	Locus ID is the ID for the locus from Table S11	Locus ID is the ID for the locus from Table S11	Locus ID is the ID for the locus from Table S11	Locus ID is the ID for the locus from Table S11	Locus ID is the ID for the locus from Table S11	Locus ID is the ID for the locus from Table S11	Locus ID is the ID for the locus from Table S11	Locus ID is the ID for the locus from Table S11	Locus ID is the ID for the locus from Table S11	Locus ID is the ID for the locus from Table S11	Locus ID is the ID for the locus from Table S11	Locus ID is the ID for the locus from Table S11	Locus ID is the ID for the locus from Table S11	Locus ID is the ID for the locus from Table S11	Locus ID is the ID for the locus from Table S11	Locus ID is the ID for the locus from Table S11	Locus ID is the ID for the locus from Table S11	Locus ID is the ID for the locus from Table S11	Locus ID is the ID for the locus from Table S11	Locus ID is the ID for the locus from Table S11	Locus ID is the ID for the locus from Table S11	Locus ID is the ID for the locus from Table S11	Locus ID is the ID for the locus from Table S11	Locus ID is the ID for the locus from Table S11	Locus ID is the ID for the locus from Table S11	Locus ID is the ID for the locus from Table S11	Locus ID is the ID for the locus from Table S11	Locus ID is the ID for the locus from Table S11	Locus ID is the ID for the locus from Table S11	Locus ID is the ID for the locus from Table S11	Locus ID is the ID for the locus from Table S11	Locus ID is the ID for the locus from Table S11	Locus ID is the ID for the locus from Table S11	Locus ID is the ID for the locus from Table S11	Locus ID is the ID for the locus from Table S11	Locus ID is the ID for the locus from Table S11	Locus ID is the ID for the locus from Table S11	Locus ID is the ID for the locus from Table S11	Locus ID is the ID for the locus from Table S11	Locus ID is the ID for the locus from Table S11	Locus ID is the ID for the locus from Table S11	Locus ID is the ID for the locus from Table S11	Locus ID is the ID for the locus from Table S11	Locus ID is the ID for the locus from Table S11	Locus ID is the ID for the locus from Table S11	Locus ID is the ID for the locus from Table S11	Locus ID is the ID for the locus from Table S11	Locus ID is the ID for the locus from Table S11	Locus ID is the ID for the locus from Table S11	Locus ID is the ID for the locus from Table S11	Locus ID is the ID for the locus from Table S11	Locus ID is the ID for the locus from Table S11	Locus ID is the ID for the locus from Table S11	Locus ID is the ID for the locus from Table S11	Locus ID is the ID for the locus from Table S11	Locus ID is the ID for the locus from Table S11	Locus ID is the ID for the locus from Table S11	Locus ID is the ID for the locus from Table S11	Locus ID is the ID for the locus from Table S11	Locus ID is the ID for the locus from Table S11	Locus ID is the ID for the locus from Table S11	Locus ID is the ID for the locus from Table S11	Locus ID is the ID for the locus from Table S11	Locus ID is the ID for the locus from Table S11	Locus ID is the ID for the locus from Table S11	Locus ID is the ID for the locus from Table S11	Locus ID is the ID for the locus from Table S11	Locus ID is the ID for the locus from Table S11	Locus ID is the ID for the locus from Table S11	Locus ID is the ID for the locus from Table S11	Locus ID is the ID for the locus from Table S11	Locus ID is the ID for the locus from Table S11	Locus ID is the ID for the locus from Table S11	Locus ID is the ID for the locus from Table S11	Locus ID is the ID for the locus from Table S11	Locus ID is the ID for the locus from Table S11	Locus ID is the ID for the locus from Table S11	Locus ID is the ID for the locus from Table S11	Locus ID is the ID for the locus from Table S11	Locus ID is the ID for the locus from Table S11	Locus ID is the ID for the locus from Table S11	Locus ID is the ID for the locus from Table S11	Locus ID is the ID for the locus from Table S11	Locus ID is the ID for the locus from Table S11	Locus ID is the ID for the locus from Table S11	Locus ID is the ID for the locus from Table S11	Locus ID is the ID for the locus from Table S11	Locus ID is the ID for the locus from Table S11	Locus ID is the ID for the locus from Table S11	Locus ID is the ID for the locus from Table S11	Locus ID is the ID for the locus from Table S11	Locus ID is the ID for the locus from Table S11	Locus ID is the ID for the locus from Table S11	Locus ID is the ID for the locus from Table S11	Locus ID is the ID for the locus from Table S11	Locus ID is the ID for the locus from Table S11	Locus ID is the ID for the locus from Table S11	Locus ID is the ID for the locus from Table S11	Locus ID is the ID for the locus from Table S11	Locus ID is the ID for the locus from Table S11	Locus ID is the ID for the locus from Table S11	Locus ID is the ID for the locus from Table S11	Locus ID is the ID for the locus from Table S11	Locus ID is the ID for the locus from Table S11	Locus ID is the ID for the locus from Table S11	Locus ID is the ID for the locus from Table S11	Locus ID is the ID for the locus from Table S11	Locus ID is the ID for the locus from Table S11	Locus ID is the ID for the locus from Table S11	Locus ID is the ID for the locus from Table S11	Locus ID is the ID for the locus from Table S11	Locus ID is the ID for the locus from Table S11	Locus ID is the ID for the locus from Table S11	Locus ID is the ID for the locus from Table S11	Locus ID is the ID for the locus from Table S11	Locus ID is the ID for the locus from Table S11	Locus ID is the ID for the locus from Table S11	Locus ID is the ID for the locus from Table S11	Locus ID is the ID for the locus from Table S11	Locus ID is the ID for the locus from Table S11	Locus ID is the ID for the locus from Table S11	Locus ID is the ID for the locus from Table S11	Locus ID is the ID for the locus from Table S11	Locus ID is the ID for the locus from Table S11	Locus ID is the ID for the locus from Table S11	Locus ID is the ID for the locus from Table S11	Locus ID is the ID for the locus from Table S11	Locus ID is the ID for the locus from Table S11	Locus ID is the ID for the locus from Table S11	Locus ID is the ID for the locus from Table S11	Locus ID is the ID for the locus from Table S11	Locus ID is the ID for the locus from Table S11	Locus ID is the ID for the locus from Table S11	Locus ID is the ID for the locus from Table S11	Locus ID is the ID for the locus from Table S11	Locus ID is the ID for the locus from Table S11	Locus ID is the ID for the locus from Table S11	Locus ID is the ID for the locus from Table S11	Locus ID is the ID for the locus from Table S11	Locus ID is the ID for the locus from Table S11	Locus ID is the ID for the locus from Table S11	Locus ID is the ID for the locus from Table S11	Locus ID is the ID for the locus from Table S11	Locus ID is the ID for the locus from Table S11	Locus ID is the ID for the locus from Table S11	Locus ID is the ID for the locus from Table S11	Locus ID is the ID for the locus from Table S11	Locus ID is the ID for the locus from Table S11	Locus ID is the ID for the locus from Table S11	Locus ID is the ID for the locus from Table S11	Locus ID is the ID for the locus from Table S11	Locus ID is the ID for the locus from Table S11	Locus ID is the ID for the locus from Table S11	Locus ID is the ID for the locus from Table S11	Locus ID is the ID for the locus from Table S11	Locus ID is the ID for the locus from Table S11	Locus ID is the ID for the locus from Table S11	Locus ID is the ID for the locus from Table S11	Locus ID is the ID for the locus from Table S11	Locus ID is the ID for the locus from Table S11	Locus ID is the ID for the locus from Table S11	Locus ID is the ID for the locus from Table S11	Locus ID is the ID for the locus from Table S11	Locus ID is the ID for the locus from Table S11	Locus ID is the ID for the locus from Table S11	Locus ID is the ID for the locus from Table S11	Locus ID is the ID for the locus from Table S11	Locus ID is the ID for the locus from Table S11	Locus ID is the ID for the locus from Table S11	Locus ID is the ID for the locus from Table S11	Locus ID is the ID for the locus from Table S11	Locus ID is the ID for the locus from Table S11	Locus ID is the ID for the locus from Table S11	Locus ID is the ID for the locus from Table S11	Locus ID is the ID for the locus from Table S11	Locus ID is the ID for the locus from Table S11	Locus ID is the ID for the locus from Table S11	Locus ID is the ID for the locus from Table S11	Locus ID is the ID for the locus from Table S11	Locus ID is the ID for the locus from Table S11	Locus ID is the ID for the locus from Table S11	Locus ID is the ID for the locus from Table S11	Locus ID is the ID for the locus from Table S11	Locus ID is the ID for the locus from Table S11	Locus ID is the ID for the locus from Table S11	Locus ID is the ID for the locus from Table S11	Locus ID is the ID for the locus from Table S11	Locus ID is the ID for the locus from Table S11	Locus ID is the ID for the locus from Table S11	Locus ID is the ID for the locus from Table S11	Locus ID is the ID for the locus from Table S11	Locus ID is the ID for the locus from Table S11	Locus ID is the ID for the locus from Table S11	Locus ID is the ID for the locus from Table S11	Locus ID is the ID for the locus from Table S11	Locus ID is the ID for the locus from Table S11	Locus ID is the ID for the locus from Table S11	Locus ID is the ID for the locus from Table S11	Locus ID is the ID for the locus from Table S11	Locus ID is the ID for the locus from Table S11	Locus ID is the ID for the locus from Table S11	Locus ID is the ID for the locus from Table S11	Locus ID is the ID for the locus from Table S11	Locus ID is the ID for the locus from Table S11	Locus ID is the ID for the locus from Table S11	Locus ID is the ID for the locus from Table S11	Locus ID is the ID for the locus from Table S11	Locus ID is the ID for the locus from Table S11	Locus ID is the ID for the locus from Table S11	Locus ID is the ID for the locus from Table S11	Locus ID is the ID for the locus from Table S11	Locus ID is the ID for the locus from Table S11	Locus ID is the ID for the locus from Table S11	Locus ID is the ID for the locus from Table S11	Locus ID is the ID for the locus from Table S11	Locus ID is the ID for the locus from Table S11	Locus ID is the ID for the locus from Table S11	Locus ID is the ID for the locus from Table S11	Locus ID is the ID for the locus from Table S11	Locus ID is the ID for the locus from Table S11	Locus ID is the ID for the locus from Table S11	Locus ID is the ID for the locus from Table S11	Locus ID is the ID for the locus from Table S11	Locus ID is the ID for the locus from Table S11	Locus ID is the ID for the locus from Table S11	Locus ID is the ID for the locus from Table S11	Locus ID is the ID for the locus from Table S11	Locus ID is the ID for the locus from Table S11	Locus ID is the ID for the locus from Table S11	Locus ID is the ID for the locus from Table S11	Locus ID is the ID for the locus from Table S11	Locus ID is the ID for the locus from Table S11	Locus ID is the ID for the locus from Table S11	Locus ID is the ID for the locus from Table S11	Locus ID is the ID for the locus from Table S11	Locus ID is the ID for the locus from Table S11	Locus ID is the ID for the locus from Table S11	Locus ID is the ID for the locus from Table S11	Locus ID is the ID for the locus from Table S11	Locus ID is the ID for the locus from Table S11	Locus ID is the ID for the locus from Table S11	Locus ID is the ID for the locus from Table S11	Locus ID is the ID for the locus from Table S11	Locus ID is the ID for the locus from Table S11	Locus ID is the ID for the locus from Table S11	Locus ID is the ID for the locus from Table S11	Locus ID is the ID for the locus from Table S11	Locus ID is the ID for the locus from Table S11	Locus ID is the ID for the locus from Table S11	Locus ID is the ID for the locus from Table S11	Locus ID is the ID for the locus from Table S11	Locus ID is the ID for the locus from Table S11	Locus ID is the ID for the locus from Table S11	Locus ID is the ID for the locus from Table S11	Locus ID is the ID for the locus from Table S11	Locus ID is the ID for the locus from Table S11	Locus ID is the ID for the locus from Table S11	Locus ID is the ID for the locus from Table S11	Locus ID is the ID for the locus from Table S11	Locus ID is the ID for the locus from Table S11	Locus ID is the ID for the locus from Table S11	Locus ID is the ID for the locus from Table S11	Locus ID is the ID for the locus from Table S11	Locus ID is the ID for the locus from Table S11	Locus ID is the ID for the locus from Table S11	Locus ID is the ID for the locus from Table S11	Locus ID is the ID for the locus from Table S11	Locus ID is the ID for the locus from Table S11	Locus ID is the ID for the locus from Table S11	Locus ID is the ID for the locus from Table S11	Locus ID is the ID for the locus from Table S11	Locus ID is the ID for the locus from Table S11	Locus ID is the ID for the locus from Table S11	Locus ID is the ID for the locus from Table S11	Locus ID is the ID for the locus from Table S11	Locus ID is the ID for the locus from Table S11	Locus ID is the ID for the locus from Table S11	Locus ID is the ID for the locus from Table S11	Locus ID is the ID for the locus from Table S11	Locus ID is the ID for the locus from Table S11	Locus ID is the ID for the locus from Table S11	Locus ID is the ID for the locus from Table S11	Locus ID is the ID for the locus from Table S11	Locus ID is the ID for the locus from Table S11	Locus ID is the ID for the locus from Table S11	Locus ID is the ID for the locus from Table S11	Locus ID is the ID for the locus from Table S11	Locus ID is the ID for the locus from Table S11	Locus ID is the ID for the locus from Table S11	Locus ID is the ID for the locus from Table S11	Locus ID is the ID for the locus from Table S11	Locus ID is the ID for the locus from Table S11	Locus ID is the ID for the locus from Table S11	Locus ID is the ID for the locus from Table S11	Locus ID is the ID for the locus from Table S11	Locus ID is the ID for the locus from Table S11	Locus ID is the ID for the locus from Table S11	Locus ID is the ID for the locus from Table S11	Locus ID is the ID for the locus from Table S11	Locus ID is the ID for the locus from Table S11	Locus ID is the ID for the locus from Table S11	Locus ID is the ID for the locus from Table S11	Locus ID is the ID for the locus from Table S11	Locus ID is the ID for the locus from Table S11	Locus ID is the ID for the locus from Table S11	Locus ID is the ID for the locus from Table S11	Locus ID is the ID for the locus from Table S11	Locus ID is the ID for the locus from Table S11	Locus ID is the ID for the locus from Table S11	Locus ID is the ID for the locus from Table S11	Locus ID is the ID for the locus from Table S11	Locus ID is the ID for the locus from Table S11	Locus ID is the ID for the locus from Table S11	Locus ID is the ID for the locus from Table S11	Locus ID is the ID for the locus from Table S11	Locus ID is the ID for the locus from Table S11	Locus ID is the ID for the locus from Table S11	Locus ID is the ID for the locus from Table S11	Locus ID is the ID for the locus from Table S11	Locus ID is the ID for the locus from Table S11	Locus ID is the ID for the locus from Table S11	Locus ID is the ID for the locus from Table S11	Locus ID is the ID for the locus from Table S11	Locus ID is the ID for the locus from Table S11	Locus ID is the ID for the locus from Table S11	Locus ID is the ID for the locus from Table S11	Locus ID is the ID for the locus from Table S11	Locus ID is the ID for the locus from Table S11	Locus ID is the ID for the locus from Table S11	Locus ID is the ID for the locus from Table S11	Locus ID is the ID for the locus from Table S11	Locus ID is the ID for the locus from Table S11	Locus ID is the ID for the locus from Table S11	Locus ID is the ID for the locus from Table S11	Locus ID is the ID for the locus from Table S11	Locus ID is the ID for the locus from Table S11	Locus ID is the ID for the locus from Table S11	Locus ID is the ID for the locus from Table S11	Locus ID is the ID for the locus from Table S11	Locus ID is the ID for the locus from Table S11	Locus ID is the ID for the locus from Table S11	Locus ID is the ID for the locus from Table S11	Locus ID is the ID for the locus from Table S11	Locus ID is the ID for the locus from Table S11	Locus ID is the ID for the locus from Table S11	Locus ID is the ID for the locus from Table S11	Locus ID is the ID for the locus from Table S11	Locus ID is the ID for the locus from Table S11	Locus ID is the ID for the locus from Table S11	Locus ID is the ID for the locus from Table S11	Locus ID is the ID for the locus from Table S11	Locus ID is the ID for the locus from Table S11	Locus ID is the ID for the locus from Table S11	Locus ID is the ID for the locus from Table S11	Locus ID is the ID for the locus from Table S11	Locus ID is the ID for the locus from Table S11	Locus ID is the ID for the locus from Table S11	Locus ID is the ID for the locus from Table S11	Locus ID is the ID for the locus from Table S11	Locus ID is the ID for the locus from Table S11	Locus ID is the ID for the locus from Table S11	Locus ID is the ID for the locus from Table S11	Locus ID is the ID for the locus from Table S11	Locus ID is the ID for the locus from Table S11	Locus ID is the ID for the locus from Table S11	Locus ID is the ID for the locus from Table S11	Locus ID is the ID for the locus from Table S11	Locus ID is the ID for the locus from Table S11	Locus ID is the ID for the locus from Table S11	Locus ID is the ID for the locus from Table S11	Locus ID is the ID for the locus from Table S11	Locus ID is the ID for the locus from Table S11	Locus ID is the ID for the locus from Table S11	Locus ID is the ID for the locus from Table S11	Locus ID is the ID for the locus from Table S11	Locus ID is the ID for the locus from Table S11	Locus ID is the ID for the locus from Table S11	Locus ID is the ID for the locus from Table S11	Locus ID is the ID for the locus from Table S11	Locus ID is the ID for the locus from Table S11	Locus ID is the ID for the locus from Table S11	Locus ID is the ID for the locus from Table S11	Locus ID is the ID for the locus from Table S11	Locus ID is the ID for the locus from Table S11	Locus ID is the ID for the locus from Table S11	Locus ID is the ID for the locus from Table S11	Locus ID is the ID for the locus from Table S11	Locus ID is the ID for the locus from Table S11	Locus ID is the ID for the locus from Table S11	Locus ID is the ID for the locus from Table S11	Locus ID is the ID for the locus from Table S11	Locus ID is the ID for the locus from Table S11	Locus ID is the ID for the locus from Table S11	Locus ID is the ID for the locus from Table S11	Locus ID is the ID for the locus from Table S11	Locus ID is the ID for the locus from Table S11	Locus ID is the ID for the locus from Table S11	Locus ID is the ID for the locus from Table S11	Locus ID is the ID for the locus from Table S11	Locus ID is the ID for the locus from Table S11	Locus ID is the ID for the locus from Table S11	Locus ID is the ID for the locus from Table S11	Locus ID is the ID for the locus from Table S11	Locus ID is the ID for the locus from Table S11	Locus ID is the ID for the locus from Table S11	Locus ID is the ID for the locus from Table S11	Locus ID is the ID for the locus from Table S11	Locus ID is the ID for the locus from Table S11	Locus ID is the ID for the locus from Table S11	Locus ID is the ID for the locus from Table S11	Locus ID is the ID for the locus from Table S11	Locus ID is the ID for the locus from Table S11	Locus ID is the ID for the locus from Table S11	Locus ID is the ID for the locus from Table S11	Locus ID is the ID for the locus from Table S11	Locus ID is the ID for the locus from Table S11	Locus ID is the ID for the locus from Table S11	Locus ID is the ID for the locus from Table S11	Locus ID is the ID for the locus from Table S11	Locus ID is the ID for the locus from Table S11	Locus ID is the ID for the locus from Table S11	Locus ID is the ID for the locus from Table S11	Locus ID is the ID for the locus from Table S11	Locus ID is the ID for the locus from Table S11	Locus ID is the ID for the locus from Table S11	Locus ID is the ID for the locus from Table S11	Locus ID is the ID for the locus from Table S11	Locus ID is the ID for the locus from Table S11	Locus ID is the ID for the locus from Table S11	Locus ID is the ID for the locus from Table S11	Locus ID is the ID for the locus from Table S11	Locus ID is the ID for the locus from Table S11	Locus ID is the ID for the locus from Table S11	Locus ID is the ID for the locus from Table S11	Locus ID is the ID for the locus from Table S11	Locus ID is the ID for the locus from Table S11	Locus ID is the ID for the locus from Table S11	Locus ID is the ID for the locus from Table S11	Locus ID is the ID for the locus from Table S11	Locus ID is the ID for the locus from Table S11	Locus ID is the ID for the locus from Table S11	Locus ID is the ID for the locus from Table S11	Locus ID is the ID for the locus from Table S11	Locus ID is the ID for the locus from Table S11	Locus ID is the ID for the locus from Table S11	Locus ID is the ID for the locus from Table S11	Locus ID is the ID for the locus from Table S11	Locus ID is the ID for the locus from Table S11	Locus ID is the ID for the locus from Table S11	Locus ID is the ID for the locus from Table S11	Locus ID is the ID for the locus from Table S11	Locus ID is the ID for the locus from Table S11	Locus ID is the ID for the locus from Table S11	Locus ID is the ID for the locus from Table S11	Locus ID is the ID for the locus from Table S11	Locus ID is the ID for the locus from Table S11	Locus ID is the ID for the locus from Table S11	Locus ID is the ID for the locus from Table S11	Locus ID is the ID for the locus from Table S11	Locus ID is the ID for the locus from Table S11	Locus ID is the ID for the locus from Table S11	Locus ID is the ID for the locus from Table S11	Locus ID is the ID for the locus from Table S11	Locus ID is the ID for the locus from Table S11	Locus ID is the ID for the locus from Table S11	Locus ID is the ID for the locus from Table S11	Locus ID is the ID for the locus from Table S11	Locus ID is the ID for the locus from Table S11	Locus ID is the ID for the locus from Table S11	Locus ID is the ID for the locus from Table S11	Locus ID is the ID for the locus from Table S11	Locus ID is the ID for the locus from Table S11	Locus ID is the ID for the locus from Table S11	Locus ID is the ID for the locus from Table S11	Locus ID is the ID for the locus from Table S11	Locus ID is the ID for the locus from Table S11	Locus ID is the ID for the locus from Table S11	Locus ID is the ID for the locus from Table S11	Locus ID is the ID for the locus from Table S11	Locus ID is the ID for the locus from Table S11	Locus ID is the ID for the locus from Table S11	Locus ID is the ID for the locus from Table S11	Locus ID is the ID for the locus from Table S11	Locus ID is the ID for the locus from Table S11	Locus ID is the ID for the locus from Table S11	Locus ID is the ID for the locus from Table S11	Locus ID is the ID for the locus from Table S11	Locus ID is the ID for the locus from Table S11	Locus ID is the ID for the locus from Table S11	Locus ID is the ID for the locus from Table S11	Locus ID is the ID for the locus from Table S11	Locus ID is the ID for the locus from Table S11	Locus ID is the ID for the locus from Table S11	Locus ID is the ID for the locus from Table S11	Locus ID is the ID for the locus from Table S11	Locus ID is the ID for the locus from Table S11	Locus ID is the ID for the locus from Table S11	Locus ID is the ID for the locus from Table S11	Locus ID is the ID for the locus from Table S11	Locus ID is the ID for the locus from Table S11	Locus ID is the ID for the locus from Table S11	Locus ID is the ID for the locus from Table S11	Locus ID is the ID for the locus from Table S11	Locus ID is the ID for the locus from Table S11	Locus ID is the ID for the locus from Table S11	Locus ID is the ID for the locus from Table S11	Locus ID is the ID for the locus from Table S11	Locus ID is the ID for the locus from Table S11	Locus ID is the ID for the locus from Table S11	Locus ID is the ID for the locus from Table S11	Locus ID is the ID for the locus from Table S11	Locus ID is the ID for the locus from Table S11	Locus ID is the ID for the locus from Table S11	Locus ID is the ID for the locus from Table S11	Locus ID is the ID for the locus from Table S11	Locus ID is the ID for the locus from Table S11	Locus ID is the ID for the locus from Table S11	Locus ID is the ID for the locus from Table S11	Locus ID is the ID for the locus from Table S11	Locus ID is the ID for the locus from Table S11	Locus ID is the ID for the locus from Table S11	Locus ID is the ID for the locus from Table S11	Locus ID is the ID for the locus from Table S11	Locus ID is the ID for the locus from Table S11	Locus ID is the ID for the locus from Table S11	Locus ID is the ID for the locus from Table S11	Locus ID is the ID for the locus from Table S11	Locus ID is the ID for the locus from Table S11	Locus ID is the ID for the locus from Table S11	Locus ID is the ID for the locus from Table S11	Locus ID is the ID for the locus from Table S11	Locus ID is the ID for the locus from Table S11	Locus ID is the ID for the locus from Table S11	Locus ID is the ID for the locus from Table S11	Locus ID is the ID for the locus from Table S11	Locus ID is the ID for the locus from Table S11	Locus ID is the ID for the locus from Table S11	Locus ID is the ID for the locus from Table S11	Locus ID is the ID for the locus from Table S11	Locus ID is the ID for the locus from Table S11	Locus ID is the ID for the locus from Table S11	Locus ID is the ID for the locus from Table S11	Locus ID is the ID for the locus from Table S11	Locus ID is the ID for the locus from Table S11	Locus ID is the ID for the locus from Table S11	Locus ID is the ID for the locus from Table S11	Locus ID is the ID for the locus from Table S11	Locus ID is the ID for the locus from Table S11	Locus ID is the ID for the locus from Table S11	Locus ID is the ID for the locus from Table S11	Locus ID is the ID for the locus from Table S11	Locus ID is the ID for the locus from Table S11	Locus ID is the ID for the locus from Table S11	Locus ID is the ID for the locus from Table S11	Locus ID is the ID for the locus from Table S11	Locus ID is the ID for the locus from Table S11	Locus ID is the ID for the locus from Table S11	Locus ID is the ID for the locus from Table S11	Locus ID is the ID for the locus from Table S11	Locus ID is the ID for the locus from Table S11	Locus ID is the ID for the locus from Table S11	Locus ID is the ID for the locus from Table S11	Locus ID is the ID for the locus from Table S11	Locus ID is the ID for the locus from Table S11	Locus ID is the ID for the locus from Table S11	Locus ID is the ID for the locus from Table S11	Locus ID is the ID for the locus from Table S11	Locus ID is the ID for the locus from Table S11	Locus ID is the ID for the locus from Table S11	Locus ID is the ID for the locus from Table S11	Locus ID is the ID for the locus from Table S11	Locus ID is the ID for the locus from Table S11	Locus ID is the ID for the locus from Table S11	Locus ID is the ID for the locus from Table S11	Locus ID is the ID for the locus from Table S11	Locus ID is the ID for the locus from Table S11	Locus ID is the ID for the locus from Table S11	Locus ID is the ID for the locus from Table S11	Locus ID is the ID for the locus from Table S11	Locus ID is the ID for the locus from Table S11	Locus ID is the ID for the locus from Table S11	Locus ID is the ID for the locus from Table S11	Locus ID is the ID for the locus from Table S11	Locus ID is the ID for the locus from Table S11	Locus ID is the ID for the locus from Table S11	Locus ID is the ID for the locus from Table S11	Locus ID is the ID for the locus from Table S11	Locus ID is the ID for the locus from Table S11	Locus ID is the ID for the locus from Table S11	Locus ID is the ID for the locus from Table S11	Locus ID is the ID for the locus from Table S11	Locus ID is the ID for the locus from Table S11	Locus ID is the ID for the locus from Table S11	Locus ID is the ID for the locus from Table S11	Locus ID is the ID for the locus from Table S11	Locus ID is the ID for the locus from Table S11	Locus ID is the ID for the locus from Table S11	Locus ID is the ID for the locus from Table S11	Locus ID is the ID for the locus from Table S11	Locus ID is the ID for the locus from Table S11	Locus ID is the ID for the locus from Table S11	Locus ID is the ID for the locus from Table S11	Locus ID is the ID for the locus from Table S11	Locus ID is the ID for the locus from Table S11	Locus ID is the ID for the locus from Table S11	Locus ID is the ID for the locus from Table S11	Locus ID is the ID for the locus from Table S11	Locus ID is the ID for the locus from Table S11	Locus ID is the ID for the locus from Table S11	Locus ID is the ID for the locus from Table S11	Locus ID is the ID for the locus from Table S11	Locus ID is the ID for the locus from Table S11	Locus ID is the ID for the locus from Table S11	Locus ID is the ID for the locus from Table S11	Locus ID is the ID for the locus from Table S11	Locus ID is the ID for the locus from Table S11	Locus ID is the ID for the locus from Table S11	Locus ID is the ID for the locus from Table S11	Locus ID is the ID for the locus from Table S11	Locus ID is the ID for the locus from Table S11	Locus ID is the ID for the locus from Table S11	Locus ID is the ID for the locus from Table S11	Locus ID is the ID for the locus from Table S11	Locus ID is the ID for the locus from Table S11	Locus ID is the ID for the locus from Table S11	Locus ID is the ID for the locus from Table S11	Locus ID is the ID for the locus from Table S11	Locus ID is the ID for the locus from Table S11	Locus ID is the ID for the locus from Table S11	Locus ID is the ID for the locus from Table S11	Locus ID is the ID for the locus from Table S11	Locus ID is the ID for the locus from Table S11	Locus ID is the ID for the locus from Table S11	Locus ID is the ID for the locus from Table S11	Locus ID is the ID for the locus from Table S11	Locus ID is the ID for the locus from Table S11	Locus ID is the ID for the locus from Table S11	Locus ID is the ID for the locus from Table S11	Locus ID is the ID for the locus from Table S11	Locus ID is the ID for the locus from Table S11	Locus ID is the ID for the locus from Table S11	Locus ID is the ID for the locus from Table S11	Locus ID is the ID for the locus from Table S11	Locus ID is the ID for the locus from Table S11	Locus ID is the ID for the locus from Table S11	Locus ID is the ID for the locus from Table S11	Locus ID is the ID for the locus from Table S11	Locus ID is the ID for the locus from Table S11	Locus ID is the ID for the locus from Table S11	Locus ID is the ID for the locus from Table S11	Locus ID is the ID for the locus from Table S11	Locus ID is the ID for the locus from Table S11	Locus ID is the ID for the locus from Table S11	Locus ID is the ID for the locus from Table S11	Locus ID is the ID for the locus from Table S11	Locus ID is the ID for the locus from Table S11	Locus ID is the ID for the locus from Table S11	Locus ID is the ID for the locus from Table S11	Locus ID is the ID for the locus from Table S11	Locus ID is the ID for the locus from Table S11	Locus ID is the ID for the locus from Table S11	Locus ID is the ID for the locus from Table S11	Locus ID is the ID for the locus from Table S11	Locus ID is the ID for the locus from Table S11	Locus ID is the ID for the locus from Table S11	Locus ID is the ID for the locus from Table S11	Locus ID is the ID for the locus from Table S11	Locus ID is the ID for the locus from Table S11	Locus ID is the ID for the locus from Table S11	Locus ID is the ID for the locus from Table S11	Locus ID is the ID for the locus from Table S11	Locus ID is the ID for the locus from Table S11	Locus ID is the ID for the locus from Table S11	Locus ID is the ID for the locus from Table S11	Locus ID is the ID for the locus from Table S11	Locus ID is the ID for the locus from Table S11	Locus ID is the ID for the locus from Table S11	Locus ID is the ID for the locus from Table S11	Locus ID is the ID for the locus from Table S11	Locus ID is the ID for the locus from Table S11	Locus ID is the ID for the locus from Table S11	Locus ID is the ID for the locus from Table S11	Locus ID is the ID for the locus from Table S11	Locus ID is the ID for the locus from Table S11	Locus ID is the ID for the locus from Table S11	Locus ID is the ID for the locus from Table S11	Locus ID is the ID for the locus from Table S11	Locus ID is the ID for the locus from Table S11	Locus ID is the ID for the locus from Table S11	Locus ID is the ID for the locus from Table S11	Locus ID is the ID for the locus from Table S11	Locus ID is the ID for the locus from Table S11	Locus ID is the ID for the locus from Table S11	Locus ID is the ID for the locus from Table S11	Locus ID is the ID for the locus from Table S11	Locus ID is the ID for the locus from Table S11	Locus ID is the ID for the locus from Table S11	Locus ID is the ID for the locus from Table S11	Locus ID is the ID for the locus from Table S11	Locus ID is the ID for the locus from Table S11	Locus ID is the ID for the locus from Table S11	Locus ID is the ID for the locus from Table S11	Locus ID is the ID for the locus from Table S11	Locus ID is the ID for the locus from Table S11	Locus ID is the ID for the locus from Table S11	Locus ID is the ID for the locus from Table S11	Locus ID is the ID for the locus from Table S11	Locus ID is the ID for the locus from Table S11	Locus ID is the ID for the locus from Table S11	Locus ID is the ID for the locus from Table S11	Locus ID is the ID for the locus from Table S11	Locus ID is the ID for the locus from Table S11	Locus ID is the ID for the locus from Table S11	Locus ID is the ID for the locus from Table S11	Locus ID is the ID for the locus from Table S11	Locus ID is the ID for the locus from Table S11	Locus ID is the ID for the locus from Table S11	Locus ID is the ID for the locus from Table S11	Locus ID is the ID for the locus from Table S11	Locus ID is the ID for the locus from Table S11	Locus ID is the ID for the locus from Table S11	Locus ID is the ID for the locus from Table S11	Locus ID is the ID for the locus from Table S11	Locus ID is the ID for the locus from Table S11	Locus ID is the ID for the locus from Table S11	Locus ID is the ID for the locus from Table S11	Locus ID is the ID for the locus from Table S11	Locus ID is the ID for the locus from Table S11	Locus ID is the ID for the locus from Table S11	Locus ID is the ID for the locus from Table S11	Locus ID is the ID for the locus from Table S11	Locus ID is the ID for the locus from Table S11	Locus ID is the ID for the locus from Table S11	Locus ID is the ID for the locus from Table S11	Locus ID is the ID for the locus from Table S11	Locus ID is the ID for the locus from Table S11	Locus ID is the ID for the locus from Table S11	Locus ID is the ID for the locus from Table S11	Locus ID is the ID for the locus from Table S11	Locus ID is the ID for the locus from Table S11	Locus ID is the ID for the locus from Table S11	Locus ID is the ID for the locus from Table S11	Locus ID is the ID for the locus from Table S11	Locus ID is the ID for the locus from Table S11	Locus ID is the ID for the locus from Table S11	Locus ID is the ID for the locus from Table S11	Locus ID is the ID for the locus from Table S11	Locus ID is the ID for the locus from Table S11	Locus ID is the ID for the locus from Table S11	Locus ID is the ID for the locus from Table S11	Locus ID is the ID for the locus from Table S11	Locus ID is the ID for the locus from Table S11	Locus ID is the ID for the locus from Table S11	Locus ID is the ID for the locus from Table S11	Locus ID is the ID for the locus from Table S11	Locus ID is the ID for the locus from Table S11	Locus ID is the ID for the locus from Table S11	Locus ID is the ID for the locus from Table S11	Locus ID is the ID for the locus from Table S11	Locus ID is the ID for the locus from Table S11	Locus ID is the ID for the locus from Table S11	Locus ID is the ID for the locus from Table S11	Locus ID is the ID for the locus from Table S11	Locus ID is the ID for the locus from Table S11	Locus ID is the ID for the locus from Table S11	Locus ID is the ID for the locus from Table S11	Locus ID is the ID for the locus from Table S11	Locus ID is the ID for the locus from Table S11	Locus ID is the ID for the locus from Table S11	Locus ID is the ID for the locus from Table S11	Locus ID is the ID for the locus from Table S11	Locus ID is the ID for the locus from Table S11	Locus ID is the ID for the locus from Table S11	Locus ID is the ID for the locus from Table S11	Locus ID is the ID for the locus from Table S11	Locus ID is the ID for the locus from Table S11	Locus ID is the ID for the locus from Table S11	Locus ID is the ID for the locus from Table S11	Locus ID is the ID for the locus from Table S11	Locus ID is the ID for the locus from Table S11	Locus ID is the ID for the locus from Table S11	Locus ID is the ID for the locus from Table S11	Locus ID is the ID for the locus from Table S11	Locus ID is the ID for the locus from Table S11	Locus ID is the ID for the locus from Table S11	Locus ID is the ID for the locus from Table S11	Locus ID is the ID for the locus from Table S11	Locus ID is the ID for the locus from Table S11	Locus ID is the ID for the locus from Table S11	Locus ID is the ID for the locus from Table S11	Locus ID is the ID for the locus from Table S11	Locus ID is the ID for the locus from Table S11	Locus ID is the ID for the locus from Table S11	Locus ID is the ID for the locus from Table S11	Locus ID is the ID for the locus from Table S11	Locus ID is the ID for the locus from Table S11	Locus ID is the ID for the locus from Table S11	Locus ID is the ID for the locus from Table S11	Locus ID is the ID for the locus from Table S11	Locus ID is the ID for the locus from Table S11	Locus ID is the ID for the locus from Table S11	Locus ID is the ID for the locus from Table S11	Locus ID is the ID for the locus from Table S11	Locus ID is the ID for the locus from Table S11	Locus ID is the ID for the locus from Table S11	Locus ID is the ID for the locus from Table S11	Locus ID is the ID for the locus from Table S11	Locus ID is the ID for the locus from Table S11	Locus ID is the ID for the locus from Table S11	Locus ID is the ID for the locus from Table S11	Locus ID is the ID for the locus from Table S11	Locus ID is the ID for the locus from Table S11	Locus ID is the ID for the locus from Table S11	Locus ID is the ID for the locus from Table S11	Locus ID is the ID for the locus from Table S11	Locus ID is the ID for the locus from Table S11	Locus ID is the ID for the locus from Table S11	Locus ID is the ID for the locus from Table S11	Locus ID is the ID for the locus from Table S11	Locus ID is the ID for the locus from Table S11	Locus ID is the ID for the locus from Table S11	Locus ID is the ID for the locus from Table S11	Locus ID is the ID for the locus from Table S11	Locus ID is the ID for the locus from Table S11	Locus ID is the ID for the locus from Table S11	Locus ID is the ID for the locus from Table S11	Locus ID is the ID for the locus from Table S11	Locus ID is the ID for the locus from Table S11	Locus ID is the ID for the locus from Table S11	Locus ID is the ID for the locus from Table S11	Locus ID is the ID for the locus from Table S11	Locus ID is the ID for the locus from Table S11	Locus ID is the ID for the locus from Table S11	Locus ID is the ID for the locus from Table S11	Locus ID is the ID for the locus from Table S11	Locus ID is the ID for the locus from Table S11	Locus ID is the ID for the locus from Table S11	Locus ID is the ID for the locus from Table S11	Locus ID is the ID for the locus from Table S11	Locus ID is the ID for the locus from Table S11	Locus ID is the ID for the locus from Table S11	Locus ID is the ID for the locus from Table S11	Locus ID is the ID for the locus from Table S11	Locus ID is the ID for the locus from Table S11	Locus ID is the ID for the locus from Table S11	Locus ID is the ID for the locus from Table S11	Locus ID is the ID for the locus from Table S11	Locus ID is the ID for the locus from Table S11	Locus ID is the ID for the locus from Table S11	Locus ID is the ID for the locus from Table S11	Locus ID is the ID for the locus from Table S11	Locus ID is the ID for the locus from Table S11	Locus ID is the ID for the locus from Table S11	Locus ID is the ID for the locus from Table S11	Locus ID is the ID for the locus from Table S11	Locus ID is the ID for the locus from Table S11	Locus ID is the ID for the locus from Table S11	Locus ID is the ID for the locus from Table S11	Locus ID is the ID for the locus from Table S11	Locus ID is the ID for the locus from Table S11	Locus ID is the ID for the locus from Table S11	Locus ID is the ID for the locus from Table S11	Locus ID is the ID for the locus from Table S11	Locus ID is the ID for the locus from Table S11	Locus ID is the ID for the locus from Table S11	Locus ID is the ID for the locus from Table S11	Locus ID is the ID for the locus from Table S11	Locus ID is the ID for the locus from Table S11	Locus ID is the ID for the locus from Table S11	Locus ID is the ID for the locus from Table S11	Locus ID is the ID for the locus from Table S11	Locus ID is the ID for the locus from Table S11	Locus ID is the ID for the locus from Table S11	Locus ID is the ID for the locus from Table S11	Locus ID is the ID for the locus from Table S11	Locus ID is the ID for the locus from Table S11	Locus ID is the ID for the locus from Table S11	Locus ID is the ID for the locus from Table S11	Locus ID is the ID for the locus from Table S11	Locus ID is the ID for the locus from Table S11	Locus ID is the ID for the locus from Table S11	Locus ID is the ID for the locus from Table S11	Locus ID is the ID for the locus from Table S11	Locus ID is the ID for the locus from Table S11	Locus ID is the ID for the locus from Table S11	Locus ID is the ID for the locus from Table S11	Locus ID is the ID for the locus from Table S11	Locus ID is the ID for the locus from Table S11	Locus ID is the ID for the locus from Table S11	Locus ID is the ID for the locus from Table S11	Locus ID is the ID for the locus from Table S11	Locus ID is the ID for the locus from Table S11	Locus ID is the ID for the locus from Table S11	Locus ID is the ID for the locus from Table S11	Locus ID is the ID for the locus from Table S11	Locus ID is the ID for the locus from Table S11	Locus ID is the ID for the locus from Table S11	Locus ID is the ID for the locus from Table S11	Locus ID is the ID for the locus from Table S11	Locus ID is the ID for the locus from Table S11	Locus ID is the ID for the locus from Table S11	Locus ID is the ID for the locus from Table S11	Locus ID is the ID for the locus from Table S11	Locus ID is the ID for the locus from Table S11	Locus ID is the ID for the locus from Table S11	Locus ID is the ID for the locus from Table S11	Locus ID is the ID for the locus from Table S11	Locus ID is the ID for the locus from Table S11	Locus ID is the ID for the locus from Table S11	Locus ID is the ID for the locus from Table S11	Locus ID is the ID for the locus from Table S11	Locus ID is the ID for the locus from Table S11	Locus ID is the ID for the locus from Table S11	Locus ID is the ID for the locus from Table S11	Locus ID is the ID for the locus from Table S11	Locus ID is the ID for the locus from Table S11	Locus ID is the ID for the locus from Table S11	Locus ID is the ID for the locus from Table S11	Locus ID is the ID for the locus from Table S11	Locus ID is the ID for the locus from Table S11	Locus ID is the ID for the locus from Table S11	Locus ID is the ID for the locus from Table S11	Locus ID is the ID for the locus from Table S11	Locus ID is the ID for the locus from Table S11	Locus ID is the ID for the locus from Table S11	Locus ID is the ID for the locus from Table S11	Locus ID is the ID for the locus from Table S11	Locus ID is the ID for the locus from Table S11	Locus ID is the ID for the locus from Table S11	Locus ID is the ID for the locus from Table S11	Locus ID is the ID for the locus from Table S11	Locus ID is the ID for the locus from Table S11	Locus ID is the ID for the locus from Table S11	Locus ID is the ID for the locus from Table S11	Locus ID is the ID for the locus from Table S11	Locus ID is the ID for the locus from Table S11	Locus ID is the ID for the locus from Table S11	Locus ID is the ID for the locus from Table S11	Locus ID is the ID for the locus from Table S11	Locus ID is the ID for the locus from Table S11	Locus ID is the ID for the locus from Table S11	Locus ID is the ID for the locus from Table S11	Locus ID is the ID for the locus from Table S11	Locus ID is the ID for the locus from Table S11	Locus ID is the ID for the locus from Table S11	Locus ID is the ID for the locus from Table S11	Locus ID is the ID for the locus from Table S11	Locus ID is the ID for the locus from Table S11	Locus ID is the ID for the locus from Table S11	Locus ID is the ID for the locus from Table S11	Locus ID is the ID for the locus from Table S11	Locus ID is the ID for the locus from Table S11	Locus ID is the ID for the locus from Table S11	Locus ID is the ID for the locus from Table S11	Locus ID is the ID for the locus from Table S11	Locus ID is the ID for the locus from Table S11	Locus ID is the ID for the locus from Table S11	Locus ID is the ID for the locus from Table S11	Locus ID is the ID for the locus from Table S11	Locus ID is the ID for the locus from Table S11	Locus ID is the ID for the locus from Table S11	Locus ID is the ID for the locus from Table S11	Locus ID is the ID for the locus from Table S11	Locus ID is the ID for the locus from Table S11	Locus ID is the ID for the locus from Table S11	Locus ID is the ID for the locus from Table S11	Locus ID is the ID for the locus from Table S11	Locus ID is the ID for the locus from Table S11	Locus ID is the ID for the locus from Table S11	Locus ID is the ID for the locus from Table S11	Locus ID is the ID for the locus from Table S11	Locus ID is the ID for the locus from Table S11	Locus ID is the ID for the locus from Table S11	Locus ID is the ID for the locus from Table S11	Locus ID is the ID for the locus from Table S11	Locus ID is the ID for the locus from Table S11	Locus ID is the ID for the locus from Table S11	Locus ID is the ID for the locus from Table S11	Locus ID is the ID for the locus from Table S11	Locus ID is the ID for the locus from Table S11	Locus ID is the ID for the locus from Table S11	Locus ID is the ID for the locus from Table S11	Locus ID is the ID for the locus from Table S11	Locus ID is the ID for the locus from Table S11	Locus ID is the ID for the locus from Table S11	Locus ID is the ID for the locus from Table S11	Locus ID is the ID for the locus from Table S11	Locus ID is the ID for the locus from Table S11	Locus ID is the ID for the locus from Table S11	Locus ID is the ID for the locus from Table S11	Locus ID is the ID for the locus from Table S11	Locus ID is the ID for the locus from Table S11	Locus ID is the ID for the locus from Table S11	Locus ID is the ID for the locus from Table S11	Locus ID is the ID for the locus from Table S11	Locus ID is the ID for the locus from Table S11	Locus ID is the ID for the locus from Table S11	Locus ID is the ID for the locus from Table S11	Locus ID is the ID for the locus from Table S11	Locus ID is the ID for the locus from Table S11	Locus ID is the ID for the locus from Table S11	Locus ID is the ID for the locus from Table S11	Locus ID is the ID for the locus from Table S11	Locus ID is the ID for the locus from Table S11	Locus ID is the ID for the locus from Table S11	Locus ID is the ID for the locus from Table S11	Locus ID is the ID for the locus from Table S11	Locus ID is the ID for the locus from Table S11	Locus ID is the ID for the locus from Table S11	Locus ID is the ID for the locus from Table S11	Locus ID is the ID for the locus from Table S11	Locus ID is the ID for the locus from Table S11	Locus ID is the ID for the locus from Table S11	Locus ID is the ID for the locus from Table S11	Locus ID is the ID for the locus from Table S11	Locus ID is the ID for the locus from Table S11	Locus ID is the ID for the locus from Table S11	Locus ID is the ID for the locus from Table S11	Locus ID is the ID for the locus from Table S11	Locus ID is the ID for the locus from Table S11	Locus ID is the ID for the locus from Table S11	Locus ID is the ID for the locus from Table S11	Locus ID is the ID for the locus from Table S11	Locus ID is the ID for the locus from Table S11	Locus ID is the ID for the locus from Table S11	Locus ID is the ID for the locus from Table S11	Locus ID is the ID for the locus from Table S11	Locus ID is the ID for the locus from Table S11	Locus ID is the ID for the locus from Table S11	Locus ID is the ID for the locus from Table S11	Locus ID is the ID for the locus from Table S11	Locus ID is the ID for the locus from Table S11	Locus ID is the ID for the locus from Table S11	Locus ID is the ID for the locus from Table S11	Locus ID is the ID for the locus from Table S11	Locus ID is the ID for the locus from Table S11	Locus ID is the ID for the locus from Table S11	Locus ID is the ID for the locus from Table S11	Locus ID is the ID for the locus from Table S11	Locus ID is the ID for the locus from Table S11	Locus ID is the ID for the locus from Table S11	Locus ID is the ID for the locus from Table S11	Locus ID is the ID for the locus from Table S11	Locus ID is the ID for the locus from Table S11	Locus ID is the ID for the locus from Table S11	Locus ID is the ID for the locus from Table S11	Locus ID is the ID for the locus from Table S11	Locus ID is the ID for the locus from Table S11	Locus ID is the ID for the locus from Table S11	Locus ID is the ID for the locus from Table S11	Locus ID is the ID for the locus from Table S11	Locus ID is the ID for the locus from Table S11	Locus ID is the ID for the locus from Table S11	Locus ID is the ID for the locus from Table S11	Locus ID is the ID for the locus from Table S11	Locus ID is the ID for the locus from Table S11	Locus ID is the ID for the locus from Table S11	Locus ID is the ID for the locus from Table S11	Locus ID is the ID for the locus from Table S11	Locus ID is the ID for the locus from Table S11	Locus ID is the ID for the locus from Table S11	Locus ID is the ID for the locus from Table S11	Locus ID is the ID for the locus from Table S11	Locus ID is the ID for the locus from Table S11	Locus ID is the ID for the locus from Table S11	Locus ID is the ID for the locus from Table S11	Locus ID is the ID for the locus from Table S11	Locus ID is the ID for the locus from Table S11	Locus ID is the ID for the locus from Table S11	Locus ID is the ID for the locus from Table S11	Locus ID is the ID for the locus from Table S11	Locus ID is the ID for the locus from Table S11	Locus ID is the ID for the locus from Table S11	Locus ID is the ID for the locus from Table S11	Locus ID is the ID for the locus from Table S11	Locus ID is the ID for the locus from Table S11	Locus ID is the ID for the locus from Table S11	Locus ID is the ID for the locus from Table S11	Locus ID is the ID for the locus from Table S11	Locus ID is the ID for the locus from Table S11	Locus ID is the ID for the locus from Table S11	Locus ID is the ID for the locus from Table S11	Locus ID is the ID for the locus from Table S11	Locus ID is the ID for the locus from Table S11	Locus ID is the ID for the locus from Table S11	Locus ID is the ID for the locus from Table S11	Locus ID is the ID for the locus from Table S11	Locus ID is the ID for the locus from Table S11	Locus ID is the ID for the locus from Table S11	Locus ID is the ID for the locus from Table S11	Locus ID is the ID for the locus from Table S11	Locus ID is the ID for the locus from Table S11	Locus ID is the ID for the locus from Table S11	Locus ID is the ID for the locus from Table S11	Locus ID is the ID for the locus from Table S11	Locus ID is the ID for the locus from Table S11	Locus ID is the ID for the locus from Table S11	Locus ID is the ID for the locus from Table S11	Locus ID is the ID for the locus from Table S11	Locus ID is the ID for the locus from Table S11	Locus ID is the ID for the locus from Table S11	Locus ID is the ID for the locus from Table S11	Locus ID is the ID for the locus from Table S11	Locus ID is the ID for the locus from Table S11	Locus ID is the ID for the locus from Table S11	Locus ID is the ID for the locus from Table S11	Locus ID is the ID for the locus from Table S11	Locus ID is the ID for the locus from Table S11	Locus ID is the ID for the locus from Table S11	Locus ID is the ID for the locus from Table S11	Locus ID is the ID for the locus from Table S11	Locus ID is the ID for the locus from Table S11	Locus ID is the ID for the locus from Table S11	Locus ID is the ID for the locus from Table S11	Locus ID is the ID for the locus from Table S11	Locus ID is the ID for the locus from Table S11	Locus ID is the ID for the locus from Table S11	Locus ID is the ID for the locus from Table S11	Locus ID is the ID for the locus from Table S11	Locus ID is the ID for the locus from Table S11	Locus ID is the ID for the locus from Table S11	Locus ID is the ID for the locus from Table S11	Locus ID is the ID for the locus from Table S11	Locus ID is the ID for the locus from Table S11	Locus ID is the ID for the locus from Table S11	Locus ID is the ID for the locus from Table S11	Locus ID is the ID for the locus from Table S11	Locus ID is the ID for the locus from Table S11	Locus ID is the ID for the locus from Table S11	Locus ID is the ID for the locus from Table S11	Locus ID is the ID for the locus from Table S11	Locus ID is the ID for the locus from Table S11	Locus ID is the ID for the locus from Table S11	Locus ID is the ID for the locus from Table S11	Locus ID is the ID for the locus from Table S11	Locus ID is the ID for the locus from Table S11	Locus ID is the ID for the locus from Table S11	Locus ID is the ID for the locus from Table S11	Locus ID is the ID for the locus from Table S11	Locus ID is the ID for the locus from Table S11	Locus ID is the ID for the locus from Table S11	Locus ID is the ID for the locus from Table S11	Locus ID is the ID for the locus from Table S11	Locus ID is the ID for the locus from Table S11	Locus ID is the ID for the locus from Table S11	Locus ID is the ID for the locus from Table S11	Locus ID is the ID for the locus from Table S11	Locus ID is the ID for the locus from Table S11	Locus ID is the ID for the locus from Table S11	Locus ID is the ID for the locus from Table S11	Locus ID is the ID for the locus from Table S11	Locus ID is the ID for the locus from Table S11	Locus ID is the ID for the locus from Table S11	Locus ID is the ID for the locus from Table S11	Locus ID is the ID for the locus from Table S11	Locus ID is the ID for the locus from Table S11	Locus ID is the ID for the locus from Table S11	Locus ID is the ID for the locus from Table S11	Locus ID is the ID for the locus from Table S11	Locus ID is the ID for the locus from Table S11	Locus ID is the ID for the locus from Table S11	Locus ID is the ID for the locus from Table S11	Locus ID is the ID for the locus from Table S11	Locus ID is the ID for the locus from Table S11	Locus ID is the ID for the locus from Table S11	Locus ID is the ID for the locus from Table S11	Locus ID is the ID for the locus from Table S11	Locus ID is the ID for the locus from Table S11	Locus ID is the ID for the locus from Table S11	Locus ID is the ID for the locus from Table S11	Locus ID is the ID for the locus from Table S11	Locus ID is the ID for the locus from Table S11	Locus ID is the ID for the locus from Table S11	Locus ID is the ID for the locus from Table S11	Locus ID is the ID for the locus from Table S11	Locus ID is the ID for the locus from Table S11	Locus ID is the ID for the locus from Table S11	Locus ID is the ID for the locus from Table S11	Locus ID is the ID for the locus from Table S11	Locus ID is the ID for the locus from Table S11	Locus ID is the ID for the locus from Table S11	Locus ID is the ID for the locus from Table S11	Locus ID is the ID for the locus from Table S11	Locus ID is the ID for the locus from Table S11	Locus ID is the ID for the locus from Table S11	Locus ID is the ID for the locus from Table S11	Locus ID is the ID for the locus from Table S11	Locus ID is the ID for the locus from Table S11	Locus ID is the ID for the locus from Table S11	Locus ID is the ID for the locus from Table S11	Locus ID is the ID for the locus from Table S11	Locus ID is the ID for the locus from Table S11	Locus ID is the ID for the locus from Table S11	Locus ID is the ID for the locus from Table S11	Locus ID is the ID for the locus from Table S11	Locus ID is the ID for the locus from Table S11	Locus ID is the ID for the locus from Table S11	Locus ID is the ID for the locus from Table S11	Locus ID is the ID for the locus from Table S11	Locus ID is the ID for the locus from Table S11	Locus ID is the ID for the locus from Table S11	Locus ID is the ID for the locus from Table S11	Locus ID is the ID for the locus from Table S11	Locus ID is the ID for the locus from Table S11	Locus ID is the ID for the locus from Table S11	Locus ID is the ID for the locus from Table S11	Locus ID is the ID for the locus from Table S11	Locus ID is the ID for the locus from Table S11	Locus ID is the ID for the locus from Table S11	Locus ID is the ID for the locus from Table S11	Locus ID is the ID for the locus from Table S11	Locus ID is the ID for the locus from Table S11	Locus ID is the ID for the locus from Table S11	Locus ID is the ID for the locus from Table S11	Locus ID is the ID for the locus from Table S11	Locus ID is the ID for the locus from Table S11	Locus ID is the ID for the locus from Table S11	Locus ID is the ID for the locus from Table S11	Locus ID is the ID for the locus from Table S11	Locus ID is the ID for the locus from Table S11	Locus ID is the ID for the locus from Table S11	Locus ID is the ID for the locus from Table S11	Locus ID is the ID for the locus from Table S11	Locus ID is the ID for the locus from Table S11	Locus ID is the ID for the locus from Table S11	Locus ID is the ID for the locus from Table S11	Locus ID is the ID for the locus from Table S11	Locus ID is the ID for the locus from Table S11	Locus ID is the ID for the locus from Table S11	Locus ID is the ID for the locus from Table S11	Locus ID is the ID for the locus from Table S11	Locus ID is the ID for the locus from Table S11	Locus ID is the ID for the locus from Table S11	Locus ID is the ID for the locus from Table S11	Locus ID is the ID for the locus from Table S11	Locus ID is the ID for the locus from Table S11	Locus ID is the ID for the locus from Table S11	Locus ID is the ID for the locus from Table S11	Locus ID is the ID for the locus from Table S11	Locus ID is the ID for the locus from Table S11	Locus ID is the ID for the locus from Table S11	Locus ID is the ID for the locus from Table S11	Locus ID is the ID for the locus from Table S11	Locus ID is the ID for the locus from Table S11	Locus ID is the ID for the locus from Table S11	Locus ID is the ID for the locus from Table S11	Locus ID is the ID for the locus from Table S11	Locus ID is the ID for the locus from Table S11	Locus ID is the ID for the locus from Table S11	Locus ID is the ID for the locus from Table S11	Locus ID is the ID for the locus from Table S11	Locus ID is the ID for the locus from Table S11	Locus ID is the ID for the locus from Table S11	Locus ID is the ID for the locus from Table S11	Locus ID is the ID for the locus from Table S11	Locus ID is the ID for the locus from Table S11	Locus ID is the ID for the locus from Table S11	Locus ID is the ID for the locus from Table S11	Locus ID is the ID for the locus from Table S11	Locus ID is the ID for the locus from Table S11	Locus ID is the ID for the locus from Table S11	Locus ID is the ID for the locus from Table S11	Locus ID is the ID for the locus from Table S11	Locus ID is the ID for the locus from Table S11	Locus ID is the ID for the locus from Table S11	Locus ID is the ID for the locus from Table S11	Locus ID is the ID for the locus from Table S11	Locus ID is the ID for the locus from Table S11	Locus ID is the ID for the locus from Table S11	Locus ID is the ID for the locus from Table S11	Locus ID is the ID for the locus from Table S11	Locus ID is the ID for the locus from Table S11	Locus ID is the ID for the locus from Table S11	Locus ID is the ID for the locus from Table S11	Locus ID is the ID for the locus from Table S11	Locus ID is the ID for the locus from Table S11	Locus ID is the ID for the locus from Table S11	Locus ID is the ID for the locus from Table S11	Locus ID is the ID for the locus from Table S11	Locus ID is the ID for the locus from Table S11	Locus ID is the ID for the locus from Table S11	Locus ID is the ID for the locus from Table S11	Locus ID is the ID for the locus from Table S11	Locus ID is the ID for the locus from Table S11	Locus ID is the ID for the locus from Table S11	Locus ID is the ID for the locus from Table S11	Locus ID is the ID for the locus from Table S11	Locus ID is the ID for the locus from Table S11	Locus ID is the ID for the locus from Table S11	Locus ID is the ID for the locus from Table S11	Locus ID is the ID for the locus from Table S11	Locus ID is the ID for the locus from Table S11	Locus ID is the ID for the locus from Table S11	Locus ID is the ID for the locus from Table S11	Locus ID is the ID for the locus from Table S11	Locus ID is the ID for the locus from Table S11	Locus ID is the ID for the locus from Table S11	Locus ID is the ID for the locus from Table S11	Locus ID is the ID for the locus from Table S11	Locus ID is the ID for the locus from Table S11	Locus ID is the ID for the locus from Table S11	Locus ID is the ID for the locus from Table S11	Locus ID is the ID for the locus from Table S11	Locus ID is the ID for the locus from Table S11	Locus ID is the ID for the locus from Table S11	Locus ID is the ID for the locus from Table S11	Locus ID is the ID for the locus from Table S11	Locus ID is the ID for the locus from Table S11	Locus ID is the ID for the locus from Table S11	Locus ID is the ID for the locus from Table S11	Locus ID is the ID for the locus from Table S11	Locus ID is the ID for the locus from Table S11	Locus ID is the ID for the locus from Table S11	Locus ID is the ID for the locus from Table S11	Locus ID is the ID for the locus from Table S11	Locus ID is the ID for the locus from Table S11	Locus ID is the ID for the locus from Table S11	Locus ID is the ID for the locus from Table S11	Locus ID is the ID for the locus from Table S11	Locus ID is the ID for the locus from Table S11	Locus ID is the ID for the locus from Table S11	Locus ID is the ID for the locus from Table S11	Locus ID is the ID for the locus from Table S11	Locus ID is the ID for the locus from Table S11	Locus ID is the ID for the locus from Table S11	Locus ID is the ID for the locus from Table S11	Locus ID is the ID for the locus from Table S11	Locus ID is the ID for the locus from Table S11	Locus ID is the ID for the locus from Table S11	Locus ID is the ID for the locus from Table S11	Locus ID is the ID for the locus from Table S11	Locus ID is the ID for the locus from Table S11	Locus ID is the ID for the locus from Table S11	Locus ID is the ID for the locus from Table S11	Locus ID is the ID for the locus from Table S11	Locus ID is the ID for the locus from Table S11	Locus ID is the ID for the locus from Table S11	Locus ID is the ID for the locus from Table S11	Locus ID is the ID for the locus from Table S11	Locus ID is the ID for the locus from Table S11	Locus ID is the ID for the locus from Table S11	Locus ID is the ID for the locus from Table S11	Locus ID is the ID for the locus from Table S11	Locus ID is the ID for the locus from Table S11	Locus ID is the ID for the locus from Table S11	Locus ID is the ID for the locus from Table S11	Locus ID is the ID for the locus from Table S11	Locus ID is the ID for the locus from Table S11	Locus ID is the ID for the locus from Table S11	Locus ID is the ID for the locus from Table S11	Locus ID is the ID for the locus from Table S11	Locus ID is the ID for the locus from Table S11	Locus ID is the ID for the locus from Table S11	Locus ID is the ID for the locus from Table S11	Locus ID is the ID for the locus from Table S11	Locus ID is the ID for the locus from Table S11	Locus ID is the ID for the locus from Table S11	Locus ID is the ID for the locus from Table S11	Locus ID is the ID for the locus from Table S11	Locus ID is the ID for the locus from Table S11	Locus ID is the ID for the locus from Table S11	Locus ID is the ID for the locus from Table S11	Locus ID is the ID for the locus from Table S11	Locus ID is the ID for the locus from Table S11	Locus ID is the ID for the locus from Table S11	Locus ID is the ID for the locus from Table S11	Locus ID is the ID for the locus from Table S11	Locus ID is the ID for the locus from Table S11	Locus ID is the ID for the locus from Table S11	Locus ID is the ID for the locus from Table S11	Locus ID is the ID for the locus from Table S11	Locus ID is the ID for the locus from Table S11	Locus ID is the ID for the locus from Table S11	Locus ID is the ID for the locus from Table S11	Locus ID is the ID for the locus from Table S11	Locus ID is the ID for the locus from Table S11	Locus ID is the ID for the locus from Table S11	Locus ID is the ID for the locus from Table S11	Locus ID is the ID for the locus from Table S11	Locus ID is the ID for the locus from Table S11	Locus ID is the ID for the locus from Table S11	Locus ID is the ID for the locus from Table S11	Locus ID is the ID for the locus from Table S11	Locus ID is the ID for the locus from Table S11	Locus ID is the ID for the locus from Table S11	Locus ID is the ID for the locus from Table S11	Locus ID is the ID for the locus from Table S11	Locus ID is the ID for the locus from Table S11	Locus ID is the ID for the locus from Table S11	Locus ID is the ID for the locus from Table S11	Locus ID is the ID for the locus from Table S11	Locus ID is the ID for the locus from Table S11	Locus ID is the ID for the locus from Table S11	Locus ID is the ID for the locus from Table S11	Locus ID is the ID for the locus from Table S11	Locus ID is the ID for the locus from Table S11	Locus ID is the ID for the locus from Table S11	Locus ID is the ID for the locus from Table S11	Locus ID is the ID for the locus from Table S11	Locus ID is the ID for the locus from Table S11	Locus ID is the ID for the locus from Table S11	Locus ID is the ID for the locus from Table S11	Locus ID is the ID for the locus from Table S11	Locus ID is the ID for the locus from Table S11	Locus ID is the ID for the locus from Table S11	Locus ID is the ID for the locus from Table S11	Locus ID is the ID for the locus from Table S11	Locus ID is the ID for the locus from Table S11	Locus ID is the ID for the locus from Table S11	Locus ID is the ID for the locus from Table S11	Locus ID is the ID for the locus from Table S11	Locus ID is the ID for the locus from Table S11	Locus ID is the ID for the locus from Table S11	Locus ID is the ID for the locus from Table S11	Locus ID is the ID for the locus from Table S11	Locus ID is the ID for the locus from Table S11	Locus ID is the ID for the locus from Table S11	Locus ID is the ID for the locus from Table S11	Locus ID is the ID for the locus from Table S11	Locus ID is the ID for the locus from Table S11	Locus ID is the ID for the locus from Table S11	Locus ID is the ID for the locus from Table S11	Locus ID is the ID for the locus from Table S11	Locus ID is the ID for the locus from Table S11	Locus ID is the ID for the locus from Table S11	Locus ID is the ID for the locus from Table S11	Locus ID is the ID for the locus from Table S11	Locus ID is the ID for the locus from Table S11	Locus ID is the ID for the locus from Table S11	Locus ID is the ID for the locus from Table S11	Locus ID is the ID for the locus from Table S11	Locus ID is the ID for the locus from Table S11	Locus ID is the ID for the locus from Table S11	Locus ID is the ID for the locus from Table S11	Locus ID is the ID for the locus from Table S11	Locus ID is the ID for the locus from Table S11	Locus ID is the ID for the locus from Table S11	Locus ID is the ID for the locus from Table S11	Locus ID is the ID for the locus from Table S11	Locus ID is the ID for the locus from Table S11	Locus ID is the ID for the locus from Table S11	Locus ID is the ID for the locus from Table S11	Locus ID is the ID for the locus from Table S11	Locus ID is the ID for the locus from Table S11	Locus ID is the ID for the locus from Table S11	Locus ID is the ID for the locus from Table S11	Locus ID is the ID for the locus from Table S11	Locus ID is the ID for the locus from Table S11	Locus ID is the ID for the locus from Table S11	Locus ID is the ID for the locus from Table S11	Locus ID is the ID for the locus from Table S11	Locus ID is the ID for the locus from Table S11	Locus ID is the ID for the locus from Table S11	Locus ID is the ID for the locus from Table S11	Locus ID is the ID for the locus from Table S11	Locus ID is the ID for the locus from Table S11	Locus ID is the ID for the locus from Table S11	Locus ID is the ID for the locus from Table S11	Locus ID is the ID for the locus from Table S11	Locus ID is the ID for the locus from Table S11	Locus ID is the ID for the locus from Table S11	Locus ID is the ID for the locus from Table S11	Locus ID is the ID for the locus from Table S11	Locus ID is the ID for the locus from Table S11	Locus ID is the ID for the locus from Table S11	Locus ID is the ID for the locus from Table S11	Locus ID is the ID for the locus from Table S11	Locus ID is the ID for the locus from Table S11	Locus ID is the ID for the locus from Table S11	Locus ID is the ID for the locus from Table S11	Locus ID is the ID for the locus from Table S11	Locus ID is the ID for the locus from Table S11	Locus ID is the ID for the locus from Table S11	Locus ID is the ID for the locus from Table S11	Locus ID is the ID for the locus from Table S11	Locus ID is the ID for the locus from Table S11	Locus ID is the ID for the locus from Table S11	Locus ID is the ID for the locus from Table S11	Locus ID is the ID for the locus from Table S11	Locus ID is the ID for the locus from Table S11	Locus ID is the ID for the locus from Table S11	Locus ID is the ID for the locus from Table S11	Locus ID is the ID for the locus from Table S11	Locus ID is the ID for the locus from Table S11	Locus ID is the ID for the locus from Table S11	Locus ID is the ID for the locus from Table S11	Locus ID is the ID for the locus from Table S11	Locus ID is the ID for the locus from Table S11	Locus ID is the ID for the locus from Table S11	Locus ID is the ID for the locus from Table S11	Locus ID is the ID for the locus from Table S11	Locus ID is the ID for the locus from Table S11	Locus ID is the ID for the locus from Table S11	Locus ID is the ID for the locus from Table S11	Locus ID is the ID for the locus from Table S11	Locus ID is the ID for the locus from Table S11	Locus ID is the ID for the locus from Table S11	Locus ID is the ID for the locus from Table S11	Locus ID is the ID for the locus from Table S11	Locus ID is the ID for the locus from Table S11	Locus ID is the ID for the locus from Table S11	Locus ID is the ID for the locus from Table S11	Locus ID is the ID for the locus from Table S11	Locus ID is the ID for the locus from Table S11	Locus ID is the ID for the locus from Table S11	Locus ID is the ID for the locus from Table S11	Locus ID is the ID for the locus from Table S11	Locus ID is the ID for the locus from Table S11	Locus ID is the ID for the locus from Table S11	Locus ID is the ID for the locus from Table S11	Locus ID is the ID for the locus from Table S11	Locus ID is the ID for the locus from Table S11	Locus ID is the ID for the locus from Table S11	Locus ID is the ID for the locus from Table S11	Locus ID is the ID for the locus from Table S11	Locus ID is the ID for the locus from Table S11	Locus ID is the ID for the locus from Table S11	Locus ID is the ID for the locus from Table S11	Locus ID is the ID for the locus from Table S11	Locus ID is the ID for the locus from Table S11	Locus ID is the ID for the locus from Table S11	Locus ID is the ID for the locus from Table S11	Locus ID is the ID for the locus from Table S11	Locus ID is the ID for the locus from Table S11	Locus ID is the ID for the locus from Table S11	Locus ID is the ID for the locus from Table S11	Locus ID is the ID for the locus from Table S11	Locus ID is the ID for the locus from Table S11	Locus ID is the ID for the locus from Table S11	Locus ID is the ID for the locus from Table S11	Locus ID is the ID for the locus from Table S11	Locus ID is the ID for the locus from Table S11	Locus ID is the ID for the locus from Table S11	Locus ID is the ID for the locus from Table S11	Locus ID is the ID for the locus from Table S11	Locus ID is the ID for the locus from Table S11	Locus ID is the ID for the locus from Table S11	Locus ID is the ID for the locus from Table S11	Locus ID is the ID for the locus from Table S11	Locus ID is the ID for the locus from Table S11	Locus ID is the ID for the locus from Table S11	Locus ID is the ID for the locus from Table S11	Locus ID is the ID for the locus from Table S11	Locus ID is the ID for the locus from Table S11	Locus ID is the ID for the locus from Table S11	Locus ID is the ID for the locus from Table S11	Locus ID is the ID for the locus from Table S11	Locus ID is the ID for the locus from Table S11	Locus ID is the ID for the locus from Table S11	Locus ID is the ID for the locus from Table S11	Locus ID is the ID for the locus from Table S11	Locus ID is the ID for the locus from Table S11	Locus ID is the ID for the locus from Table S11	Locus ID is the ID for the locus from Table S11	Locus ID is the ID for the locus from Table S11	Locus ID is the ID for the locus from Table S11	Locus ID is the ID for the locus from Table S11	Locus ID is the ID for the locus from Table S11	Locus ID is the ID for the locus from Table S11	Locus ID is the ID for the locus from Table S11	Locus ID is the ID for the locus from Table S11	Locus ID is the ID for the locus from Table S11	Locus ID is the ID for the locus from Table S11	Locus ID is the ID for the locus from Table S11	Locus ID is the ID for the locus from Table S11	Locus ID is the ID for the locus from Table S11	Locus ID is the ID for the locus from Table S11	Locus ID is the ID for the locus from Table S11	Locus ID is the ID for the locus from Table S11	Locus ID is the ID for the locus from Table S11	Locus ID is the ID for the locus from Table S11	Locus ID is the ID for the locus from Table S11	Locus ID is the ID for the locus from Table S11	Locus ID is the ID for the locus from Table S11	Locus ID is the ID for the locus from Table S11	Locus ID is the ID for the locus from Table S11	Locus ID is the ID for the locus from Table S11	Locus ID is the ID for the locus from Table S11	Locus ID is the ID for the locus from Table S11	Locus ID is the ID for the locus from Table S11	Locus ID is the ID for the locus from Table S11	Locus ID is the ID for the locus from Table S11	Locus ID is the ID for the locus from Table S11	Locus ID is the ID for the locus from Table S11	Locus ID is the ID for the locus from Table S11	Locus ID is the ID for the locus from Table S11	Locus ID is the ID for the locus from Table S11	Locus ID is the ID for the locus from Table S11	Locus ID is the ID for the locus from Table S11	Locus ID is the ID for the locus from Table S11	Locus ID is the ID for the locus from Table S11	Locus ID is the ID for the locus from Table S11	Locus ID is the ID for the locus from Table S11	Locus ID is the ID for the locus from Table S11	Locus ID is the ID for the locus from Table S11	Locus ID is the ID for the locus from Table S11	Locus ID is the ID for the locus from Table S11	Locus ID is the ID for the locus from Table S11	Locus ID is the ID for the locus from Table S11	Locus ID is the ID for the locus from Table S11	Locus ID is the ID for the locus from Table S11	Locus ID is the ID for the locus from Table S11	Locus ID is the ID for the locus from Table S11	Locus ID is the ID for the locus from Table S11	Locus ID is the ID for the locus from Table S11	Locus ID is the ID for the locus from Table S11	Locus ID is the ID for the locus from Table S11	Locus ID is the ID for the locus from Table S11	Locus ID is the ID for the locus from Table S11	Locus ID is the ID for the locus from Table S11	Locus ID is the ID for the locus from Table S11	Locus ID is the ID for the locus from Table S11	Locus ID is the ID for the locus from Table S11	Locus ID is the ID for the locus from Table S11	Locus ID is the ID for the locus from Table S11	Locus ID is the ID for the locus from Table S11	Locus ID is the ID for the locus from Table S11	Locus ID is the ID for the locus from Table S11	Locus ID is the ID for the locus from Table S11	Locus ID is the ID for the locus from Table S11	Locus ID is the ID for the locus from Table S11	Locus ID is the ID for the locus from Table S11	Locus ID is the ID for the locus from Table S11	Locus ID is the ID for the locus from Table S11	Locus ID is the ID for the locus from Table S11	Locus ID is the ID for the locus from Table S11	Locus ID is the ID for the locus from Table S11	Locus ID is the ID for the locus from Table S11	Locus ID is the ID for the locus from Table S11	Locus ID is the ID for the locus from Table S11	Locus ID is the ID for the locus from Table S11	Locus ID is the ID for the locus from Table S11	Locus ID is the ID for the locus from Table S11	Locus ID is the ID for the locus from Table S11	Locus ID is the ID for the locus from Table S11	Locus ID is the ID for the locus from Table S11	Locus ID is the ID for the locus from Table S11	Locus ID is the ID for the locus from Table S11	Locus ID is the ID for the locus from Table S11	Locus ID is the ID for the locus from Table S11	Locus ID is the ID for the locus from Table S11	Locus ID is the ID for the locus from Table S11	Locus ID is the ID for the locus from Table S11	Locus ID is the ID for the locus from Table S11	Locus ID is the ID for the locus from Table S11	Locus ID is the ID for the locus from Table S11	Locus ID is the ID for the locus from Table S11	Locus ID is the ID for the locus from Table S11	Locus ID is the ID for the locus from Table S11	Locus ID is the ID for the locus from Table S11	Locus ID is the ID for the locus from Table S11	Locus ID is the ID for the locus from Table S11	Locus ID is the ID for the locus from Table S11	Locus ID is the ID for the locus from Table S11	Locus ID is the ID for the locus from Table S11	Locus ID is the ID for the locus from Table S11	Locus ID is the ID for the locus from Table S11	Locus ID is the ID for the locus from Table S11	Locus ID is the ID for the locus from Table S11	Locus ID is the ID for the locus from Table S11	Locus ID is the ID for the locus from Table S11	Locus ID is the ID for the locus from Table S11	Locus ID is the ID for the locus from Table S11	Locus ID is the ID for the locus from Table S11	Locus ID is the ID for the locus from Table S11	Locus ID is the ID for the locus from Table S11	Locus ID is the ID for the locus from Table S11	Locus ID is the ID for the locus from Table S11	Locus ID is the ID for the locus from Table S11	Locus ID is the ID for the locus from Table S11	Locus ID is the ID for the locus from Table S11	Locus ID is the ID for the locus from Table S11	Locus ID is the ID for the locus from Table S11	Locus ID is the ID for the locus from Table S11	Locus ID is the ID for the locus from Table S11	Locus ID is the ID for the locus from Table S11	Locus ID is the ID for the locus from Table S11	Locus ID is the ID for the locus from Table S11	Locus ID is the ID for the locus from Table S11	Locus ID is the ID for the locus from Table S11	Locus ID is the ID for the locus from Table S11	Locus ID is the ID for the locus from Table S11	Locus ID is the ID for the locus from Table S11	Locus ID is the ID for the locus from Table S11	Locus ID is the ID for the locus from Table S11	Locus ID is the ID for the locus from Table S11	Locus ID is the ID for the locus from Table S11	Locus ID is the ID for the locus from Table S11	Locus ID is the ID for the locus from Table S11	Locus ID is the ID for the locus from Table S11	Locus ID is the ID for the locus from Table S11	Locus ID is the ID for the locus from Table S11	Locus ID is the ID for the locus from Table S11	Locus ID is the ID for the locus from Table S11	Locus ID is the ID for the locus from Table S11	Locus ID is the ID for the locus from Table S11	Locus ID is the ID for the locus from Table S11	Locus ID is the ID for the locus from Table S11	Locus ID is the ID for the locus from Table S11	Locus ID is the ID for the locus from Table S11	Locus ID is the ID for the locus from Table S11	Locus ID is the ID for the locus from Table S11	Locus ID is the ID for the locus from Table S11	Locus ID is the ID for the locus from Table S11	Locus ID is the ID for the locus from Table S11	Locus ID is the ID for the locus from Table S11	Locus ID is the ID for the locus from Table S11	Locus ID is the ID for the locus from Table S11	Locus ID is the ID for the locus from Table S11	Locus ID is the ID for the locus from Table S11	Locus ID is the ID for the locus from Table S11	Locus ID is the ID for the locus from Table S11	Locus ID is the ID for the locus from Table S11	Locus ID is the ID for the locus from Table S11	Locus ID is the ID for the locus from Table S11	Locus ID is the ID for the locus from Table S11	Locus ID is the ID for the locus from Table S11	Locus ID is the ID for the locus from Table S11	Locus ID is the ID for the locus from Table S11	Locus ID is the ID for the locus from Table S11	Locus ID is the ID for the locus from Table S11	Locus ID is the ID for the locus from Table S11	Locus ID is the ID for the locus from Table S11	Locus ID is the ID for the locus from Table S11	Locus ID is the ID for the locus from Table S11	Locus ID is the ID for the locus from Table S11	Locus ID is the ID for the locus from Table S11	Locus ID is the ID for the locus from Table S11	Locus ID is the ID for the locus from Table S11	Locus ID is the ID for the locus from Table S11	Locus ID is the ID for the locus from Table S11	Locus ID is the ID for the locus from Table S11	Locus ID is the ID for the locus from Table S11	Locus ID is the ID for the locus from Table S11	Locus ID is the ID for the locus from Table S11	Locus ID is the ID for the locus from Table S11	Locus ID is the ID for the locus from Table S11	Locus ID is the ID for the locus from Table S11	Locus ID is the ID for the locus from Table S11	Locus ID is the ID for the locus from Table S11	Locus ID is the ID for the locus from Table S11	Locus ID is the ID for the locus from Table S11	Locus ID is the ID for the locus from Table S11	Locus ID is the ID for the locus from Table S11	Locus ID is the ID for the locus from Table S11	Locus ID is the ID for the locus from Table S11	Locus ID is the ID for the locus from Table S11	Locus ID is the ID for the locus from Table S11	Locus ID is the ID for the locus from Table S11	Locus ID is the ID for the locus from Table S11	Locus ID is the ID for the locus from Table S11	Locus ID is the ID for the locus from Table S11	Locus ID is the ID for the locus from Table S11	Locus ID is the ID for the locus from Table S11	Locus ID is the ID for the locus from Table S11	Locus ID is the ID for the locus from Table S11	Locus ID is the ID for the locus from Table S11	Locus ID is the ID for the locus from Table S11	Locus ID is the ID for the locus from Table S11	Locus ID is the ID for the locus from Table S11	Locus ID is the ID for the locus from Table S11	Locus ID is the ID for the locus from Table S11	Locus ID is the ID for the locus from Table S11	Locus ID is the ID for the locus from Table S11	Locus ID is the ID for the locus from Table S11	Locus ID is the ID for the locus from Table S11	Locus ID is the ID for the locus from Table S11	Locus ID is the ID for the locus from Table S11	Locus ID is the ID for the locus from Table S11	Locus ID is the ID for the locus from Table S11	Locus ID is the ID for the locus from Table S11	Locus ID is the ID for the locus from Table S11	Locus ID is the ID for the locus from Table S11	Locus ID is the ID for the locus from Table S11	Locus ID is the ID for the locus from Table S11	Locus ID is the ID for the locus from Table S11	Locus ID is the ID for the locus from Table S11	Locus ID is the ID for the locus from Table S11	Locus ID is the ID for the locus from Table S11	Locus ID is the ID for the locus from Table S11	Locus ID is the ID for the locus from Table S11	Locus ID is the ID for the locus from Table S11	Locus ID is the ID for the locus from Table S11	Locus ID is the ID for the locus from Table S11	Locus ID is the ID for the locus from Table S11	Locus ID is the ID for the locus from Table S11	Locus ID is the ID for the locus from Table S11	Locus ID is the ID for the locus from Table S11	Locus ID is the ID for the locus from Table S11	Locus ID is the ID for the locus from Table S11	Locus ID is the ID for the locus from Table S11	Locus ID is the ID for the locus from Table S11	Locus ID is the ID for the locus from Table S11	Locus ID is the ID for the locus from Table S11	Locus ID is the ID for the locus from Table S11	Locus ID is the ID for the locus from Table S11	Locus ID is the ID for the locus from Table S11	Locus ID is the ID for the locus from Table S11	Locus ID is the ID for the locus from Table S11	Locus ID is the ID for the locus from Table S11	Locus ID is the ID for the locus from Table S11	Locus ID is the ID for the locus from Table S11	Locus ID is the ID for the locus from Table S11	Locus ID is the ID for the locus from Table S11	Locus ID is the ID for the locus from Table S11	Locus ID is the ID for the locus from Table S11	Locus ID is the ID for the locus from Table S11	Locus ID is the ID for the locus from Table S11	Locus ID is the ID for the locus from Table S11	Locus ID is the ID for the locus from Table S11	Locus ID is the ID for the locus from Table S11	Locus ID is the ID for the locus from Table S11	Locus ID is the ID for the locus from Table S11	Locus ID is the ID for the locus from Table S11	Locus ID is the ID for the locus from Table S11	Locus ID is the ID for the locus from Table S11	Locus ID is the ID for the locus from Table S11	Locus ID is the ID for the locus from Table S11	Locus ID is the ID for the locus from Table S11	Locus ID is the ID for the locus from Table S11	Locus ID is the ID for the locus from Table S11	Locus ID is the ID for the locus from Table S11	Locus ID is the ID for the locus from Table S11	Locus ID is the ID for the locus from Table S11	Locus ID is the ID for the locus from Table S11	Locus ID is the ID for the locus from Table S11	Locus ID is the ID for the locus from Table S11	Locus ID is the ID for the locus from Table S11	Locus ID is the ID for the locus from Table S11	Locus ID is the ID for the locus from Table S11	Locus ID is the ID for the locus from Table S11	Locus ID is the ID for the locus from Table S11	Locus ID is the ID for the locus from Table S11	Locus ID is the ID for the locus from Table S11	Locus ID is the ID for the locus from Table S11	Locus ID is the ID for the locus from Table S11	Locus ID is the ID for the locus from Table S11	Locus ID is the ID for the locus from Table S11	Locus ID is the ID for the locus from Table S11	Locus ID is the ID for the locus from Table S11	Locus ID is the ID for the locus from Table S11	Locus ID is the ID for the locus from Table S11	Locus ID is the ID for the locus from Table S11	Locus ID is the ID for the locus from Table S11	Locus ID is the ID for the locus from Table S11	Locus ID is the ID for the locus from Table S11	Locus ID is the ID for the locus from Table S11	Locus ID is the ID for the locus from Table S11	Locus ID is the ID for the locus from Table S11	Locus ID is the ID for the locus from Table S11	Locus ID is the ID for the locus from Table S11	Locus ID is the ID for the locus from Table S11	Locus ID is the ID for the locus from Table S11	Locus ID is the ID for the locus from Table S11	Locus ID is the ID for the locus from Table S11	Locus ID is the ID for the locus from Table S11	Locus ID is the ID for the locus from Table S11	Locus ID is the ID for the locus from Table S11	Locus ID is the ID for the locus from Table S11	Locus ID is the ID for the locus from Table S11	Locus ID is the ID for the locus from Table S11	Locus ID is the ID for the locus from Table S11	Locus ID is the ID for the locus from Table S11	Locus ID is the ID for the locus from Table S11	Locus ID is the ID for the locus from Table S11	Locus ID is the ID for the locus from Table S11	Locus ID is the ID for the locus from Table S11	Locus ID is the ID for the locus from Table S11	Locus ID is the ID for the locus from Table S11	Locus ID is the ID for the locus from Table S11	Locus ID is the ID for the locus from Table S11	Locus ID is the ID for the locus from Table S11	Locus ID is the ID for the locus from Table S11	Locus ID is the ID for the locus from Table S11	Locus ID is the ID for the locus from Table S11	Locus ID is the ID for the locus from Table S11	Locus ID is the ID for the locus from Table S11	Locus ID is the ID for the locus from Table S11	Locus ID is the ID for the locus from Table S11	Locus ID is the ID for the locus from Table S11	Locus ID is the ID for the locus from Table S11	Locus ID is the ID for the locus from Table S11	Locus ID is the ID for the locus from Table S11	Locus ID is the ID for the locus from Table S11	Locus ID is the ID for the locus from Table S11	Locus ID is the ID for the locus from Table S11	Locus ID is the ID for the locus from Table S11	Locus ID is the ID for the locus from Table S11	Locus ID is the ID for the locus from Table S11	Locus ID is the ID for the locus from Table S11	Locus ID is the ID for the locus from Table S11	Locus ID is the ID for the locus from Table S11	Locus ID is the ID for the locus from Table S11	Locus ID is the ID for the locus from Table S11	Locus ID is the ID for the locus from Table S11	Locus ID is the ID for the locus from Table S11	Locus ID is the ID for the locus from Table S11	Locus ID is the ID for the locus from Table S11	Locus ID is the ID for the locus from Table S11	Locus ID is the ID for the locus from Table S11	Locus ID is the ID for the locus from Table S11	Locus ID is the ID for the locus from Table S11	Locus ID is the ID for the locus from Table S11	Locus ID is the ID for the locus from Table S11	Locus ID is the ID for the locus from Table S11	Locus ID is the ID for the locus from Table S11	Locus ID is the ID for the locus from Table S11	Locus ID is the ID for the locus from Table S11	Locus ID is the ID for the locus from Table S11	Locus ID is the ID for the locus from Table S11	Locus ID is the ID for the locus from Table S11	Locus ID is the ID for the locus from Table S11	Locus ID is the ID for the locus from Table S11	Locus ID is the ID for the locus from Table S11	Locus ID is the ID for the locus from Table S11	Locus ID is the ID for the locus from Table S11	Locus ID is the ID for the locus from Table S11	Locus ID is the ID for the locus from Table S11	Locus ID is the ID for the locus from Table S11	Locus ID is the ID for the locus from Table S11	Locus ID is the ID for the locus from Table S11	Locus ID is the ID for the locus from Table S11	Locus ID is the ID for the locus from Table S11	Locus ID is the ID for the locus from Table S11	Locus ID is the ID for the locus from Table S11	Locus ID is the ID for the locus from Table S11	Locus ID is the ID for the locus from Table S11	Locus ID is the ID for the locus from Table S11	Locus ID is the ID for the locus from Table S11	Locus ID is the ID for the locus from Table S11	Locus ID is the ID for the locus from Table S11	Locus ID is the ID for the locus from Table S11	Locus ID is the ID for the locus from Table S11	Locus ID is the ID for the locus from Table S11	Locus ID is the ID for the locus from Table S11	Locus ID is the ID for the locus from Table S11	Locus ID is the ID for the locus from Table S11	Locus ID is the ID for the locus from Table S11	Locus ID is the ID for the locus from Table S11	Locus ID is the ID for the locus from Table S11	Locus ID is the ID for the locus from Table S11	Locus ID is the ID for the locus from Table S11	Locus ID is the ID for the locus from Table S11	Locus ID is the ID for the locus from Table S11	Locus ID is the ID for the locus from Table S11	Locus ID is the ID for the locus from Table S11	Locus ID is the ID for the locus from Table S11	Locus ID is the ID for the locus from Table S11	Locus ID is the ID for the locus from Table S11	Locus ID is the ID for the locus from Table S11	Locus ID is the ID for the locus from Table S11	Locus ID is the ID for the locus from Table S11	Locus ID is the ID for the locus from Table S11	Locus ID is the ID for the locus from Table S11	Locus ID is the ID for the locus from Table S11	Locus ID is the ID for the locus from Table S11	Locus ID is the ID for the locus from Table S11	Locus ID is the ID for the locus from Table S11	Locus ID is the ID for the locus from Table S11	Locus ID is the ID for the locus from Table S11	Locus ID is the ID for the locus from Table S11	Locus ID is the ID for the locus from Table S11	Locus ID is the ID for the locus from Table S11	Locus ID is the ID for the locus from Table S11	Locus ID is the ID for the locus from Table S11	Locus ID is the ID for the locus from Table S11	Locus ID is the ID for the locus from Table S11	Locus ID is the ID for the locus from Table S11	Locus ID is the ID for the locus from Table S11	Locus ID is the ID for the locus from Table S11	Locus ID is the ID for the locus from Table S11	Locus ID is the ID for the locus from Table S11	Locus ID is the ID for the locus from Table S11	Locus ID is the ID for the locus from Table S11	Locus ID is the ID for the locus from Table S11	Locus ID is the ID for the locus from Table S11	Locus ID is the ID for the locus from Table S11	Locus ID is the ID for the locus from Table S11	Locus ID is the ID for the locus from Table S11	Locus ID is the ID for the locus from Table S11	Locus ID is the ID for the locus from Table S11	Locus ID is the ID for the locus from Table S11	Locus ID is the ID for the locus from Table S11	Locus ID is the ID for the locus from Table S11	Locus ID is the ID for the locus from Table S11	Locus ID is the ID for the locus from Table S11	Locus ID is the ID for the locus from Table S11	Locus ID is the ID for the locus from Table S11	Locus ID is the ID for the locus from Table S11	Locus ID is the ID for the locus from Table S11	Locus ID is the ID for the locus from Table S11	Locus ID is the ID for the locus from Table S11	Locus ID is the ID for the locus from Table S11	Locus ID is the ID for the locus from Table S11	Locus ID is the ID for the locus from Table S11	Locus ID is the ID for the locus from Table S11	Locus ID is the ID for the locus from Table S11	Locus ID is the ID for the locus from Table S11	Locus ID is the ID for the locus from Table S11	Locus ID is the ID for the locus from Table S11	Locus ID is the ID for the locus from Table S11	Locus ID is the ID for the locus from Table S11	Locus ID is the ID for the locus from Table S11	Locus ID is the ID for the locus from Table S11	Locus ID is the ID for the locus from Table S11	Locus ID is the ID for the locus from Table S11	Locus ID is the ID for the locus from Table S11	Locus ID is the ID for the locus from Table S11	Locus ID is the ID for the locus from Table S11	Locus ID is the ID for the locus from Table S11	Locus ID is the ID for the locus from Table S11	Locus ID is the ID for the locus from Table S11	Locus ID is the ID for the locus from Table S11	Locus ID is the ID for the locus from Table S11	Locus ID is the ID for the locus from Table S11	Locus ID is the ID for the locus from Table S11	Locus ID is the ID for the locus from Table S11	Locus ID is the ID for the locus from Table S11	Locus ID is the ID for the locus from Table S11	Locus ID is the ID for the locus from Table S11	Locus ID is the ID for the locus from Table S11	Locus ID is the ID for the locus from Table S11	Locus ID is the ID for the locus from Table S11	Locus ID is the ID for the locus from Table S11	Locus ID is the ID for the locus from Table S11	Locus ID is the ID for the locus from Table S11	Locus ID is the ID for the locus from Table S11	Locus ID is the ID for the locus from Table S11	Locus ID is the ID for the locus from Table S11	Locus ID is the ID for the locus from Table S11	Locus ID is the ID for the locus from Table S11	Locus ID is the ID for the locus from Table S11	Locus ID is the ID for the locus from Table S11	Locus ID is the ID for the locus from Table S11	Locus ID is the ID for the locus from Table S11	Locus ID is the ID for the locus from Table S11	Locus ID is the ID for the locus from Table S11	Locus ID is the ID for the locus from Table S11	Locus ID is the ID for the locus from Table S11	Locus ID is the ID for the locus from Table S11	Locus ID is the ID for the locus from Table S11	Locus ID is the ID for the locus from Table S11	Locus ID is the ID for the locus from Table S11	Locus ID is the ID for the locus from Table S11	Locus ID is the ID for the locus from Table S11	Locus ID is the ID for the locus from Table S11	Locus ID is the ID for the locus from Table S11	Locus ID is the ID for the locus from Table S11	Locus ID is the ID for the locus from Table S11	Locus ID is the ID for the locus from Table S11	Locus ID is the ID for the locus from Table S11	Locus ID is the ID for the locus from Table S11	Locus ID is the ID for the locus from Table S11	Locus ID is the ID for the locus from Table S11	Locus ID is the ID for the locus from Table S11	Locus ID is the ID for the locus from Table S11	Locus ID is the ID for the locus from Table S11	Locus ID is the ID for the locus from Table S11	Locus ID is the ID for the locus from Table S11	Locus ID is the ID for the locus from Table S11	Locus ID is the ID for the locus from Table S11	Locus ID is the ID for the locus from Table S11	Locus ID is the ID for the locus from Table S11	Locus ID is the ID for the locus from Table S11	Locus ID is the ID for the locus from Table S11	Locus ID is the ID for the locus from Table S11	Locus ID is the ID for the locus from Table S11	Locus ID is the ID for the locus from Table S11	Locus ID is the ID for the locus from Table S11	Locus ID is the ID for the locus from Table S11	Locus ID is the ID for the locus from Table S11	Locus ID is the ID for the locus from Table S11	Locus ID is the ID for the locus from Table S11	Locus ID is the ID for the locus from Table S11	Locus ID is the ID for the locus from Table S11	Locus ID is the ID for the locus from Table S11	Locus ID is the ID for the locus from Table S11	Locus ID is the ID for the locus from Table S11	Locus ID is the ID for the locus from Table S11	Locus ID is the ID for the locus from Table S11	Locus ID is the ID for the locus from Table S11	Locus ID is the ID for the locus from Table S11	Locus ID is the ID for the locus from Table S11	Locus ID is the ID for the locus from Table S11	Locus ID is the ID for the locus from Table S11	Locus ID is the ID for the locus from Table S11	Locus ID is the ID for the locus from Table S11	Locus ID is the ID for the locus from Table S11	Locus ID is the ID for the locus from Table S11	Locus ID is the ID for the locus from Table S11	Locus ID is the ID for the locus from Table S11	Locus ID is the ID for the locus from Table S11	Locus ID is the ID for the locus from Table S11	Locus ID is the ID for the locus from Table S11	Locus ID is the ID for the locus from Table S11	Locus ID is the ID for the locus from Table S11	Locus ID is the ID for the locus from Table S11	Locus ID is the ID for the locus from Table S11	Locus ID is the ID for the locus from Table S11	Locus ID is the ID for the locus from Table S11	Locus ID is the ID for the locus from Table S11	Locus ID is the ID for the locus from Table S11	Locus ID is the ID for the locus from Table S11	Locus ID is the ID for the locus from Table S11	Locus ID is the ID for the locus from Table S11	Locus ID is the ID for the locus from Table S11	Locus ID is the ID for the locus from Table S11	Locus ID is the ID for the locus from Table S11	Locus ID is the ID for the locus from Table S11	Locus ID is the ID for the locus from Table S11	Locus ID is the ID for the locus from Table S11	Locus ID is the ID for the locus from Table S11	Locus ID is the ID for the locus from Table S11	Locus ID is the ID for the locus from Table S11	Locus ID is the ID for the locus from Table S11	Locus ID is the ID for the locus from Table S11	Locus ID is the ID for the locus from Table S11	Locus ID is the ID for the locus from Table S11	Locus ID is the ID for the locus from Table S11	Locus ID is the ID for the locus from Table S11	Locus ID is the ID for the locus from Table S11	Locus ID is the ID for the locus from Table S11	Locus ID is the ID for the locus from Table S11	Locus ID is the ID for the locus from Table S11	Locus ID is the ID for the locus from Table S11	Locus ID is the ID for the locus from Table S11	Locus ID is the ID for the locus from Table S11	Locus ID is the ID for the locus from Table S11	Locus ID is the ID for the locus from Table S11	Locus ID is the ID for the locus from Table S11	Locus ID is the ID for the locus from Table S11	Locus ID is the ID for the locus from Table S11	Locus ID is the ID for the locus from Table S11	Locus ID is the ID for the locus from Table S11	Locus ID is the ID for the locus from Table S11	Locus ID is the ID for the locus from Table S11	Locus ID is the ID for the locus from Table S11	Locus ID is the ID for the locus from Table S11	Locus ID is the ID for the locus from Table S11	Locus ID is the ID for the locus from Table S11	Locus ID is the ID for the locus from Table S11	Locus ID is the ID for the locus from Table S11	Locus ID is the ID for the locus from Table S11	Locus ID is the ID for the locus from Table S11	Locus ID is the ID for the locus from Table S11	Locus ID is the ID for the locus from Table S11	Locus ID is the ID for the locus from Table S11	Locus ID is the ID for the locus from Table S11	Locus ID is the ID for the locus from Table S11	Locus ID is the ID for the locus from Table S11	Locus ID is the ID for the locus from Table S11	Locus ID is the ID for the locus from Table S11	Locus ID is the ID for the locus from Table S11	Locus ID is the ID for the locus from Table S11	Locus ID is the ID for the locus from Table S11	Locus ID is the ID for the locus from Table S11	Locus ID is the ID for the locus from Table S11	Locus ID is the ID for the locus from Table S11	Locus ID is the ID for the locus from Table S11	Locus ID is the ID for the locus from Table S11	Locus ID is the ID for the locus from Table S11	Locus ID is the ID for the locus from Table S11	Locus ID is the ID for the locus from Table S11	Locus ID is the ID for the locus from Table S11	Locus ID is the ID for the locus from Table S11	Locus ID is the ID for the locus from Table S11	Locus ID is the ID for the locus from Table S11	Locus ID is the ID for the locus from Table S11	Locus ID is the ID for the locus from Table S11	Locus ID is the ID for the locus from Table S11	Locus ID is the ID for the locus from Table S11	Locus ID is the ID for the locus from Table S11	Locus ID is the ID for the locus from Table S11	Locus ID is the ID for the locus from Table S11	Locus ID is the ID for the locus from Table S11	Locus ID is the ID for the locus from Table S11	Locus ID is the ID for the locus from Table S11	Locus ID is the ID for the locus from Table S11	Locus ID is the ID for the locus from Table S11	Locus ID is the ID for the locus from Table S11	Locus ID is the ID for the locus from Table S11	Locus ID is the ID for the locus from Table S11	Locus ID is the ID for the locus from Table S11	Locus ID is the ID for the locus from Table S11	Locus ID is the ID for the locus from Table S11	Locus ID is the ID for the locus from Table S11	Locus ID is the ID for the locus from Table S11	Locus ID is the ID for the locus from Table S11	Locus ID is the ID for the locus from Table S11	Locus ID is the ID for the locus from Table S11	Locus ID is the ID for the locus from Table S11	Locus ID is the ID for the locus from Table S11	Locus ID is the ID for the locus from Table S11	Locus ID is the ID for the locus from Table S11	Locus ID is the ID for the locus from Table S11	Locus ID is the ID for the locus from Table S11	Locus ID is the ID for the locus from Table S11	Locus ID is the ID for the locus from Table S11	Locus ID is the ID for the locus from Table S11	Locus ID is the ID for the locus from Table S11	Locus ID is the ID for the locus from Table S11	Locus ID is the ID for the locus from Table S11	Locus ID is the ID for the locus from Table S11	Locus ID is the ID for the locus from Table S11	Locus ID is the ID for the locus from Table S11	Locus ID is the ID for the locus from Table S11	Locus ID is the ID for the locus from Table S11	Locus ID is the ID for the locus from Table S11	Locus ID is the ID for the locus from Table S11	Locus ID is the ID for the locus from Table S11	Locus ID is the ID for the locus from Table S11	Locus ID is the ID for the locus from Table S11	Locus ID is the ID for the locus from Table S11	Locus ID is the ID for the locus from Table S11	Locus ID is the ID for the locus from Table S11	Locus ID is the ID for the locus from Table S11	Locus ID is the ID for the locus from Table S11	Locus ID is the ID for the locus from Table S11	Locus ID is the ID for the locus from Table S11	Locus ID is the ID for the locus from Table S11	Locus ID is the ID for the locus from Table S11	Locus ID is the ID for the locus from Table S11	Locus ID is the ID for the locus from Table S11	Locus ID is the ID for the locus from Table S11	Locus ID is the ID for the locus from Table S11	Locus ID is the ID for the locus from Table S11	Locus ID is the ID for the locus from Table S11	Locus ID is the ID for the locus from Table S11	Locus ID is the ID for the locus from Table S11	Locus ID is the ID for the locus from Table S11	Locus ID is the ID for the locus from Table S11	Locus ID is the ID for the locus from Table S11	Locus ID is the ID for the locus from Table S11	Locus ID is the ID for the locus from Table S11	Locus ID is the ID for the locus from Table S11	Locus ID is the ID for the locus from Table S11	Locus ID is the ID for the locus from Table S11	Locus ID is the ID for the locus from Table S11	Locus ID is the ID for the locus from Table S11	Locus ID is the ID for the locus from Table S11	Locus ID is the ID for the locus from Table S11	Locus ID is the ID for the locus from Table S11	Locus ID is the ID for the locus from Table S11	Locus ID is the ID for the locus from Table S11	Locus ID is the ID for the locus from Table S11	Locus ID is the ID for the locus from Table S11	Locus ID is the ID for the locus from Table S11	Locus ID is the ID for the locus from Table S11	Locus ID is the ID for the locus from Table S11	Locus ID is the ID for the locus from Table S11	Locus ID is the ID for the locus from Table S11	Locus ID is the ID for the locus from Table S11	Locus ID is the ID for the locus from Table S11	Locus ID is the ID for the locus from Table S11	Locus ID is the ID for the locus from Table S11	Locus ID is the ID for the locus from Table S11	Locus ID is the ID for the locus from Table S11	Locus ID is the ID for the locus from Table S11	Locus ID is the ID for the locus from Table S11	Locus ID is the ID for the locus from Table S11	Locus ID is the ID for the locus from Table S11	Locus ID is the ID for the locus from Table S11	Locus ID is the ID for the locus from Table S11	Locus ID is the ID for the locus from Table S11	Locus ID is the ID for the locus from Table S11	Locus ID is the ID for the locus from Table S11	Locus ID is the ID for the locus from Table S11	Locus ID is the ID for the locus from Table S11	Locus ID is the ID for the locus from Table S11	Locus ID is the ID for the locus from Table S11	Locus ID is the ID for the locus from Table S11	Locus ID is the ID for the locus from Table S11	Locus ID is the ID for the locus from Table S11	Locus ID is the ID for the locus from Table S11	Locus ID is the ID for the locus from Table S11	Locus ID is the ID for the locus from Table S11	Locus ID is the ID for the locus from Table S11	Locus ID is the ID for the locus from Table S11	Locus ID is the ID for the locus from Table S11	Locus ID is the ID for the locus from Table S11	Locus ID is the ID for the locus from Table S11	Locus ID is the ID for the locus from Table S11	Locus ID is the ID for the locus from Table S11	Locus ID is the ID for the locus from Table S11	Locus ID is the ID for the locus from Table S11	Locus ID is the ID for the locus from Table S11	Locus ID is the ID for the locus from Table S11	Locus ID is the ID for the locus from Table S11	Locus ID is the ID for the locus from Table S11	Locus ID is the ID for the locus from Table S11	Locus ID is the ID for the locus from Table S11	Locus ID is the ID for the locus from Table S11	Locus ID is the ID for the locus from Table S11	Locus ID is the ID for the locus from Table S11	Locus ID is the ID for the locus from Table S11	Locus ID is the ID for the locus from Table S11	Locus ID is the ID for the locus from Table S11	Locus ID is the ID for the locus from Table S11	Locus ID is the ID for the locus from Table S11	Locus ID is the ID for the locus from Table S11	Locus ID is the ID for the locus from Table S11	Locus ID is the ID for the locus from Table S11	Locus ID is the ID for the locus from Table S11	Locus ID is the ID for the locus from Table S11	Locus ID is the ID for the locus from Table S11	Locus ID is the ID for the locus from Table S11	Locus ID is the ID for the locus from Table S11	Locus ID is the ID for the locus from Table S11	Locus ID is the ID for the locus from Table S11	Locus ID is the ID for the locus from Table S11	Locus ID is the ID for the locus from Table S11	Locus ID is the ID for the locus from Table S11	Locus ID is the ID for the locus from Table S11	Locus ID is the ID for the locus from Table S11	Locus ID is the ID for the locus from Table S11	Locus ID is the ID for the locus from Table S11	Locus ID is the ID for the locus from Table S11	Locus ID is the ID for the locus from Table S11	Locus ID is the ID for the locus from Table S11	Locus ID is the ID for the locus from Table S11	Locus ID is the ID for the locus from Table S11	Locus ID is the ID for the locus from Table S11	Locus ID is the ID for the locus from Table S11	Locus ID is the ID for the locus from Table S11	Locus ID is the ID for the locus from Table S11	Locus ID is the ID for the locus from Table S11	Locus ID is the ID for the locus from Table S11	Locus ID is the ID for the locus from Table S11	Locus ID is the ID for the locus from Table S11	Locus ID is the ID for the locus from Table S11	Locus ID is the ID for the locus from Table S11	Locus ID is the ID for the locus from Table S11	Locus ID is the ID for the locus from Table S11	Locus ID is the ID for the locus from Table S11	Locus ID is the ID for the locus from Table S11	Locus ID is the ID for the locus from Table S11	Locus ID is the ID for the locus from Table S11	Locus ID is the ID for the locus from Table S11	Locus ID is the ID for the locus from Table S11	Locus ID is the ID for the locus from Table S11	Locus ID is the ID for the locus from Table S11	Locus ID is the ID for the locus from Table S11	Locus ID is the ID for the locus from Table S11	Locus ID is the ID for the locus from Table S11	Locus ID is the ID for the locus from Table S11	Locus ID is the ID for the locus from Table S11	Locus ID is the ID for the locus from Table S11	Locus ID is the ID for the locus from Table S11	Locus ID is the ID for the locus from Table S11	Locus ID is the ID for the locus from Table S11	Locus ID is the ID for the locus from Table S11	Locus ID is the ID for the locus from Table S11	Locus ID is the ID for the locus from Table S11	Locus ID is the ID for the locus from Table S11	Locus ID is the ID for the locus from Table S11	Locus ID is the ID for the locus from Table S11	Locus ID is the ID for the locus from Table S11	Locus ID is the ID for the locus from Table S11	Locus ID is the ID for the locus from Table S11	Locus ID is the ID for the locus from Table S11	Locus ID is the ID for the locus from Table S11	Locus ID is the ID for the locus from Table S11	Locus ID is the ID for the locus from Table S11	Locus ID is the ID for the locus from Table S11	Locus ID is the ID for the locus from Table S11	Locus ID is the ID for the locus from Table S11	Locus ID is the ID for the locus from Table S11	Locus ID is the ID for the locus from Table S11	Locus ID is the ID for the locus from Table S11	Locus ID is the ID for the locus from Table S11	Locus ID is the ID for the locus from Table S11	Locus ID is the ID for the locus from Table S11	Locus ID is the ID for the locus from Table S11	Locus ID is the ID for the locus from Table S11	Locus ID is the ID for the locus from Table S11	Locus ID is the ID for the locus from Table S11	Locus ID is the ID for the locus from Table S11	Locus ID is the ID for the locus from Table S11	Locus ID is the ID for the locus from Table S11	Locus ID is the ID for the locus from Table S11	Locus ID is the ID for the locus from Table S11	Locus ID is the ID for the locus from Table S11	Locus ID is the ID for the locus from Table S11	Locus ID is the ID for the locus from Table S11	Locus ID is the ID for the locus from Table S11	Locus ID is the ID for the locus from Table S11	Locus ID is the ID for the locus from Table S11	Locus ID is the ID for the locus from Table S11	Locus ID is the ID for the locus from Table S11	Locus ID is the ID for the locus from Table S11	Locus ID is the ID for the locus from Table S11	Locus ID is the ID for the locus from Table S11	Locus ID is the ID for the locus from Table S11	Locus ID is the ID for the locus from Table S11	Locus ID is the ID for the locus from Table S11	Locus ID is the ID for the locus from Table S11	Locus ID is the ID for the locus from Table S11	Locus ID is the ID for the locus from Table S11	Locus ID is the ID for the locus from Table S11	Locus ID is the ID for the locus from Table S11	Locus ID is the ID for the locus from Table S11	Locus ID is the ID for the locus from Table S11	Locus ID is the ID for the locus from Table S11	Locus ID is the ID for the locus from Table S11	Locus ID is the ID for the locus from Table S11	Locus ID is the ID for the locus from Table S11	Locus ID is the ID for the locus from Table S11	Locus ID is the ID for the locus from Table S11	Locus ID is the ID for the locus from Table S11	Locus ID is the ID for the locus from Table S11	Locus ID is the ID for the locus from Table S11	Locus ID is the ID for the locus from Table S11	Locus ID is the ID for the locus from Table S11	Locus ID is the ID for the locus from Table S11	Locus ID is the ID for the locus from Table S11	Locus ID is the ID for the locus from Table S11	Locus ID is the ID for the locus from Table S11	Locus ID is the ID for the locus from Table S11	Locus ID is the ID for the locus from Table S11	Locus ID is the ID for the locus from Table S11	Locus ID is the ID for the locus from Table S11	Locus ID is the ID for the locus from Table S11	Locus ID is the ID for the locus from Table S11	Locus ID is the ID for the locus from Table S11	Locus ID is the ID for the locus from Table S11	Locus ID is the ID for the locus from Table S11	Locus ID is the ID for the locus from Table S11	Locus ID is the ID for the locus from Table S11	Locus ID is the ID for the locus from Table S11	Locus ID is the ID for the locus from Table S11	Locus ID is the ID for the locus from Table S11	Locus ID is the ID for the locus from Table S11	Locus ID is the ID for the locus from Table S11	Locus ID is the ID for the locus from Table S11	Locus ID is the ID for the locus from Table S11	Locus ID is the ID for the locus from Table S11	Locus ID is the ID for the locus from Table S11	Locus ID is the ID for the locus from Table S11	Locus ID is the ID for the locus from Table S11	Locus ID is the ID for the locus from Table S11	Locus ID is the ID for the locus from Table S11	Locus ID is the ID for the locus from Table S11	Locus ID is the ID for the locus from Table S11	Locus ID is the ID for the locus from Table S11	Locus ID is the ID for the locus from Table S11	Locus ID is the ID for the locus from Table S11	Locus ID is the ID for the locus from Table S11	Locus ID is the ID for the locus from Table S11	Locus ID is the ID for the locus from Table S11	Locus ID is the ID for the locus from Table S11	Locus ID is the ID for the locus from Table S11	Locus ID is the ID for the locus from Table S11	Locus ID is the ID for the locus from Table S11	Locus ID is the ID for the locus from Table S11	Locus ID is the ID for the locus from Table S11	Locus ID is the ID for the locus from Table S11	Locus ID is the ID for the locus from Table S11	Locus ID is the ID for the locus from Table S11	Locus ID is the ID for the locus from Table S11	Locus ID is the ID for the locus from Table S11	Locus ID is the ID for the locus from Table S11	Locus ID is the ID for the locus from Table S11	Locus ID is the ID for the locus from Table S11	Locus ID is the ID for the locus from Table S11	Locus ID is the ID for the locus from Table S11	Locus ID is the ID for the locus from Table S11	Locus ID is the ID for the locus from Table S11	Locus ID is the ID for the locus from Table S11	Locus ID is the ID for the locus from Table S11	Locus ID is the ID for the locus from Table S11	Locus ID is the ID for the locus from Table S11	Locus ID is the ID for the locus from Table S11	Locus ID is the ID for the locus from Table S11	Locus ID is the ID for the locus from Table S11	Locus ID is the ID for the locus from Table S11	Locus ID is the ID for the locus from Table S11	Locus ID is the ID for the locus from Table S11	Locus ID is the ID for the locus from Table S11	Locus ID is the ID for the locus from Table S11	Locus ID is the ID for the locus from Table S11	Locus ID is the ID for the locus from Table S11	Locus ID is the ID for the locus from Table S11	Locus ID is the ID for the locus from Table S11	Locus ID is the ID for the locus from Table S11	Locus ID is the ID for the locus from Table S11	Locus ID is the ID for the locus from Table S11	Locus ID is the ID for the locus from Table S11	Locus ID is the ID for the locus from Table S11	Locus ID is the ID for the locus from Table S11	Locus ID is the ID for the locus from Table S11	Locus ID is the ID for the locus from Table S11	Locus ID is the ID for the locus from Table S11	Locus ID is the ID for the locus from Table S11	Locus ID is the ID for the locus from Table S11	Locus ID is the ID for the locus from Table S11	Locus ID is the ID for the locus from Table S11	Locus ID is the ID for the locus from Table S11	Locus ID is the ID for the locus from Table S11	Locus ID is the ID for the locus from Table S11	Locus ID is the ID for the locus from Table S11	Locus ID is the ID for the locus from Table S11	Locus ID is the ID for the locus from Table S11	Locus ID is the ID for the locus from Table S11	Locus ID is the ID for the locus from Table S11	Locus ID is the ID for the locus from Table S11	Locus ID is the ID for the locus from Table S11	Locus ID is the ID for the locus from Table S11	Locus ID is the ID for the locus from Table S11	Locus ID is the ID for the locus from Table S11	Locus ID is the ID for the locus from Table S11	Locus ID is the ID for the locus from Table S11	Locus ID is the ID for the locus from Table S11	Locus ID is the ID for the locus from Table S11	Locus ID is the ID for the locus from Table S11	Locus ID is the ID for the locus from Table S11	Locus ID is the ID for the locus from Table S11	Locus ID is the ID for the locus from Table S11	Locus ID is the ID for the locus from Table S11	Locus ID is the ID for the locus from Table S11	Locus ID is the ID for the locus from Table S11	Locus ID is the ID for the locus from Table S11	Locus ID is the ID for the locus from Table S11	Locus ID is the ID for the locus from Table S11	Locus ID is the ID for the locus from Table S11	Locus ID is the ID for the locus from Table S11	Locus ID is the ID for the locus from Table S11	Locus ID is the ID for the locus from Table S11	Locus ID is the ID for the locus from Table S11	Locus ID is the ID for the locus from Table S11	Locus ID is the ID for the locus from Table S11	Locus ID is the ID for the locus from Table S11	Locus ID is the ID for the locus from Table S11	Locus ID is the ID for the locus from Table S11	Locus ID is the ID for the locus from Table S11	Locus ID is the ID for the locus from Table S11	Locus ID is the ID for the locus from Table S11	Locus ID is the ID for the locus from Table S11	Locus ID is the ID for the locus from Table S11	Locus ID is the ID for the locus from Table S11	Locus ID is the ID for the locus from Table S11	Locus ID is the ID for the locus from Table S11	Locus ID is the ID for the locus from Table S11	Locus ID is the ID for the locus from Table S11	Locus ID is the ID for the locus from Table S11	Locus ID is the ID for the locus from Table S11	Locus ID is the ID for the locus from Table S11	Locus ID is the ID for the locus from Table S11	Locus ID is the ID for the locus from Table S11	Locus ID is the ID for the locus from Table S11	Locus ID is the ID for the locus from Table S11	Locus ID is the ID for the locus from Table S11	Locus ID is the ID for the locus from Table S11	Locus ID is the ID for the locus from Table S11	Locus ID is the ID for the locus from Table S11	Locus ID is the ID for the locus from Table S11	Locus ID is the ID for the locus from Table S11	Locus ID is the ID for the locus from Table S11	Locus ID is the ID for the locus from Table S11	Locus ID is the ID for the locus from Table S11	Locus ID is the ID for the locus from Table S11	Locus ID is the ID for the locus from Table S11	Locus ID is the ID for the locus from Table S11	Locus ID is the ID for the locus from Table S11	Locus ID is the ID for the locus from Table S11	Locus ID is the ID for the locus from Table S11	Locus ID is the ID for the locus from Table S11	Locus ID is the ID for the locus from Table S11	Locus ID is the ID for the locus from Table S11	Locus ID is the ID for the locus from Table S11	Locus ID is the ID for the locus from Table S11	Locus ID is the ID for the locus from Table S11	Locus ID is the ID for the locus from Table S11	Locus ID is the ID for the locus from Table S11	Locus ID is the ID for the locus from Table S11	Locus ID is the ID for the locus from Table S11	Locus ID is the ID for the locus from Table S11	Locus ID is the ID for the locus from Table S11	Locus ID is the ID for the locus from Table S11	Locus ID is the ID for the locus from Table S11	Locus ID is the ID for the locus from Table S11	Locus ID is the ID for the locus from Table S11	Locus ID is the ID for the locus from Table S11	Locus ID is the ID for the locus from Table S11	Locus ID is the ID for the locus from Table S11	Locus ID is the ID for the locus from Table S11	Locus ID is the ID for the locus from Table S11	Locus ID is the ID for the locus from Table S11	Locus ID is the ID for the locus from Table S11	Locus ID is the ID for the locus from Table S11	Locus ID is the ID for the locus from Table S11	Locus ID is the ID for the locus from Table S11	Locus ID is the ID for the locus from Table S11	Locus ID is the ID for the locus from Table S11	Locus ID is the ID for the locus from Table S11	Locus ID is the ID for the locus from Table S11	Locus ID is the ID for the locus from Table S11	Locus ID is the ID for the locus from Table S11	Locus ID is the ID for the locus from Table S11	Locus ID is the ID for the locus from Table S11	Locus ID is the ID for the locus from Table S11	Locus ID is the ID for the locus from Table S11	Locus ID is the ID for the locus from Table S11	Locus ID is the ID for the locus from Table S11	Locus ID is the ID for the locus from Table S11	Locus ID is the ID for the locus from Table S11	Locus ID is the ID for the locus from Table S11	Locus ID is the ID for the locus from Table S11	Locus ID is the ID for the locus from Table S11	Locus ID is the ID for the locus from Table S11	Locus ID is the ID for the locus from Table S11	Locus ID is the ID for the locus from Table S11	Locus ID is the ID for the locus from Table S11	Locus ID is the ID for the locus from Table S11	Locus ID is the ID for the locus from Table S11	Locus ID is the ID for the locus from Table S11	Locus ID is the ID for the locus from Table S11	Locus ID is the ID for the locus from Table S11	Locus ID is the ID for the locus from Table S11	Locus ID is the ID for the locus from Table S11	Locus ID is the ID for the locus from Table S11	Locus ID is the ID for the locus from Table S11	Locus ID is the ID for the locus from Table S11	Locus ID is the ID for the locus from Table S11	Locus ID is the ID for the locus from Table S11	Locus ID is the ID for the locus from Table S11	Locus ID is the ID for the locus from Table S11	Locus ID is the ID for the locus from Table S11	Locus ID is the ID for the locus from Table S11	Locus ID is the ID for the locus from Table S11	Locus ID is the ID for the locus from Table S11	Locus ID is the ID for the locus from Table S11	Locus ID is the ID for the locus from Table S11	Locus ID is the ID for the locus from Table S11	Locus ID is the ID for the locus from Table S11	Locus ID is the ID for the locus from Table S11	Locus ID is the ID for the locus from Table S11	Locus ID is the ID for the locus from Table S11	Locus ID is the ID for the locus from Table S11	Locus ID is the ID for the locus from Table S11	Locus ID is the ID for the locus from Table S11	Locus ID is the ID for the locus from Table S11	Locus ID is the ID for the locus from Table S11	Locus ID is the ID for the locus from Table S11	Locus ID is the ID for the locus from Table S11	Locus ID is the ID for the locus from Table S11	Locus ID is the ID for the locus from Table S11	Locus ID is the ID for the locus from Table S11	Locus ID is the ID for the locus from Table S11	Locus ID is the ID for the locus from Table S11	Locus ID is the ID for the locus from Table S11	Locus ID is the ID for the locus from Table S11	Locus ID is the ID for the locus from Table S11	Locus ID is the ID for the locus from Table S11	Locus ID is the ID for the locus from Table S11	Locus ID is the ID for the locus from Table S11	Locus ID is the ID for the locus from Table S11	Locus ID is the ID for the locus from Table S11	Locus ID is the ID for the locus from Table S11	Locus ID is the ID for the locus from Table S11	Locus ID is the ID for the locus from Table S11	Locus ID is the ID for the locus from Table S11	Locus ID is the ID for the locus from Table S11	Locus ID is the ID for the locus from Table S11	Locus ID is the ID for the locus from Table S11	Locus ID is the ID for the locus from Table S11	Locus ID is the ID for the locus from Table S11	Locus ID is the ID for the locus from Table S11	Locus ID is the ID for the locus from Table S11	Locus ID is the ID for the locus from Table S11	Locus ID is the ID for the locus from Table S11	Locus ID is the ID for the locus from Table S11	Locus ID is the ID for the locus from Table S11	Locus ID is the ID for the locus from Table S11	Locus ID is the ID for the locus from Table S11	Locus ID is the ID for the locus from Table S11	Locus ID is the ID for the locus from Table S11	Locus ID is the ID for the locus from Table S11	Locus ID is the ID for the locus from Table S11	Locus ID is the ID for the locus from Table S11	Locus ID is the ID for the locus from Table S11	Locus ID is the ID for the locus from Table S11	Locus ID is the ID for the locus from Table S11	Locus ID is the ID for the locus from Table S11	Locus ID is the ID for the locus from Table S11	Locus ID is the ID for the locus from Table S11	Locus ID is the ID for the locus from Table S11	Locus ID is the ID for the locus from Table S11	Locus ID is the ID for the locus from Table S11	Locus ID is the ID for the locus from Table S11	Locus ID is the ID for the locus from Table S11	Locus ID is the ID for the locus from Table S11	Locus ID is the ID for the locus from Table S11	Locus ID is the ID for the locus from Table S11	Locus ID is the ID for the locus from Table S11	Locus ID is the ID for the locus from Table S11	Locus ID is the ID for the locus from Table S11	Locus ID is the ID for the locus from Table S11	Locus ID is the ID for the locus from Table S11	Locus ID is the ID for the locus from Table S11	Locus ID is the ID for the locus from Table S11	Locus ID is the ID for the locus from Table S11	Locus ID is the ID for the locus from Table S11	Locus ID is the ID for the locus from Table S11	Locus ID is the ID for the locus from Table S11	Locus ID is the ID for the locus from Table S11	Locus ID is the ID for the locus from Table S11	Locus ID is the ID for the locus from Table S11	Locus ID is the ID for the locus from Table S11	Locus ID is the ID for the locus from Table S11	Locus ID is the ID for the locus from Table S11	Locus ID is the ID for the locus from Table S11	Locus ID is the ID for the locus from Table S11	Locus ID is the ID for the locus from Table S11	Locus ID is the ID for the locus from Table S11	Locus ID is the ID for the locus from Table S11	Locus ID is the ID for the locus from Table S11	Locus ID is the ID for the locus from Table S11	Locus ID is the ID for the locus from Table S11	Locus ID is the ID for the locus from Table S11	Locus ID is the ID for the locus from Table S11	Locus ID is the ID for the locus from Table S11	Locus ID is the ID for the locus from Table S11	Locus ID is the ID for the locus from Table S11	Locus ID is the ID for the locus from Table S11	Locus ID is the ID for the locus from Table S11	Locus ID is the ID for the locus from Table S11	Locus ID is the ID for the locus from Table S11	Locus ID is the ID for the locus from Table S11	Locus ID is the ID for the locus from Table S11	Locus ID is the ID for the locus from Table S11	Locus ID is the ID for the locus from Table S11	Locus ID is the ID for the locus from Table S11	Locus ID is the ID for the locus from Table S11	Locus ID is the ID for the locus from Table S11	Locus ID is the ID for the locus from Table S11	Locus ID is the ID for the locus from Table S11	Locus ID is the ID for the locus from Table S11	Locus ID is the ID for the locus from Table S11	Locus ID is the ID for the locus from Table S11	Locus ID is the ID for the locus from Table S11	Locus ID is the ID for the locus from Table S11	Locus ID is the ID for the locus from Table S11	Locus ID is the ID for the locus from Table S11	Locus ID is the ID for the locus from Table S11	Locus ID is the ID for the locus from Table S11	Locus ID is the ID for the locus from Table S11	Locus ID is the ID for the locus from Table S11	Locus ID is the ID for the locus from Table S11	Locus ID is the ID for the locus from Table S11	Locus ID is the ID for the locus from Table S11	Locus ID is the ID for the locus from Table S11	Locus ID is the ID for the locus from Table S11	Locus ID is the ID for the locus from Table S11	Locus ID is the ID for the locus from Table S11	Locus ID is the ID for the locus from Table S11	Locus ID is the ID for the locus from Table S11	Locus ID is the ID for the locus from Table S11	Locus ID is the ID for the locus from Table S11	Locus ID is the ID for the locus from Table S11	Locus ID is the ID for the locus from Table S11	Locus ID is the ID for the locus from Table S11	Locus ID is the ID for the locus from Table S11	Locus ID is the ID for the locus from Table S11	Locus ID is the ID for the locus from Table S11	Locus ID is the ID for the locus from Table S11	Locus ID is the ID for the locus from Table S11	Locus ID is the ID for the locus from Table S11	Locus ID is the ID for the locus from Table S11	Locus ID is the ID for the locus from Table S11	Locus ID is the ID for the locus from Table S11	Locus ID is the ID for the locus from Table S11	Locus ID is the ID for the locus from Table S11	Locus ID is the ID for the locus from Table S11	Locus ID is the ID for the locus from Table S11	Locus ID is the ID for the locus from Table S11	Locus ID is the ID for the locus from Table S11	Locus ID is the ID for the locus from Table S11	Locus ID is the ID for the locus from Table S11	Locus ID is the ID for the locus from Table S11	Locus ID is the ID for the locus from Table S11	Locus ID is the ID for the locus from Table S11	Locus ID is the ID for the locus from Table S11	Locus ID is the ID for the locus from Table S11	Locus ID is the ID for the locus from Table S11	Locus ID is the ID for the locus from Table S11	Locus ID is the ID for the locus from Table S11	Locus ID is the ID for the locus from Table S11	Locus ID is the ID for the locus from Table S11	Locus ID is the ID for the locus from Table S11	Locus ID is the ID for the locus from Table S11	Locus ID is the ID for the locus from Table S11	Locus ID is the ID for the locus from Table S11	Locus ID is the ID for the locus from Table S11	Locus ID is the ID for the locus from Table S11	Locus ID is the ID for the locus from Table S11	Locus ID is the ID for the locus from Table S11	Locus ID is the ID for the locus from Table S11	Locus ID is the ID for the locus from Table S11	Locus ID is the ID for the locus from Table S11	Locus ID is the ID for the locus from Table S11	Locus ID is the ID for the locus from Table S11	Locus ID is the ID for the locus from Table S11	Locus ID is the ID for the locus from Table S11	Locus ID is the ID for the locus from Table S11	Locus ID is the ID for the locus from Table S11	Locus ID is the ID for the locus from Table S11	Locus ID is the ID for the locus from Table S11	Locus ID is the ID for the locus from Table S11	Locus ID is the ID for the locus from Table S11	Locus ID is the ID for the locus from Table S11	Locus ID is the ID for the locus from Table S11	Locus ID is the ID for the locus from Table S11	Locus ID is the ID for the locus from Table S11	Locus ID is the ID for the locus from Table S11	Locus ID is the ID for the locus from Table S11	Locus ID is the ID for the locus from Table S11	Locus ID is the ID for the locus from Table S11	Locus ID is the ID for the locus from Table S11	Locus ID is the ID for the locus from Table S11	Locus ID is the ID for the locus from Table S11	Locus ID is the ID for the locus from Table S11	Locus ID is the ID for the locus from Table S11	Locus ID is the ID for the locus from Table S11	Locus ID is the ID for the locus from Table S11	Locus ID is the ID for the locus from Table S11	Locus ID is the ID for the locus from Table S11	Locus ID is the ID for the locus from Table S11	Locus ID is the ID for the locus from Table S11	Locus ID is the ID for the locus from Table S11	Locus ID is the ID for the locus from Table S11	Locus ID is the ID for the locus from Table S11	Locus ID is the ID for the locus from Table S11	Locus ID is the ID for the locus from Table S11	Locus ID is the ID for the locus from Table S11	Locus ID is the ID for the locus from Table S11	Locus ID is the ID for the locus from Table S11	Locus ID is the ID for the locus from Table S11	Locus ID is the ID for the locus from Table S11	Locus ID is the ID for the locus from Table S11	Locus ID is the ID for the locus from Table S11	Locus ID is the ID for the locus from Table S11	Locus ID is the ID for the locus from Table S11	Locus ID is the ID for the locus from Table S11	Locus ID is the ID for the locus from Table S11	Locus ID is the ID for the locus from Table S11	Locus ID is the ID for the locus from Table S11	Locus ID is the ID for the locus from Table S11	Locus ID is the ID for the locus from Table S11	Locus ID is the ID for the locus from Table S11	Locus ID is the ID for the locus from Table S11	Locus ID is the ID for the locus from Table S11	Locus ID is the ID for the locus from Table S11	Locus ID is the ID for the locus from Table S11	Locus ID is the ID for the locus from Table S11	Locus ID is the ID for the locus from Table S11	Locus ID is the ID for the locus from Table S11	Locus ID is the ID for the locus from Table S11	Locus ID is the ID for the locus from Table S11	Locus ID is the ID for the locus from Table S11	Locus ID is the ID for the locus from Table S11	Locus ID is the ID for the locus from Table S11	Locus ID is the ID for the locus from Table S11	Locus ID is the ID for the locus from Table S11	Locus ID is the ID for the locus from Table S11	Locus ID is the ID for the locus from Table S11	Locus ID is the ID for the locus from Table S11	Locus ID is the ID for the locus from Table S11	Locus ID is the ID for the locus from Table S11	Locus ID is the ID for the locus from Table S11	Locus ID is the ID for the locus from Table S11	Locus ID is the ID for the locus from Table S11	Locus ID is the ID for the locus from Table S11	Locus ID is the ID for the locus from Table S11	Locus ID is the ID for the locus from Table S11	Locus ID is the ID for the locus from Table S11	Locus ID is the ID for the locus from Table S11	Locus ID is the ID for the locus from Table S11	Locus ID is the ID for the locus from Table S11	Locus ID is the ID for the locus from Table S11	Locus ID is the ID for the locus from Table S11	Locus ID is the ID for the locus from Table S11	Locus ID is the ID for the locus from Table S11	Locus ID is the ID for the locus from Table S11	Locus ID is the ID for the locus from Table S11	Locus ID is the ID for the locus from Table S11	Locus ID is the ID for the locus from Table S11	Locus ID is the ID for the locus from Table S11	Locus ID is the ID for the locus from Table S11	Locus ID is the ID for the locus from Table S11	Locus ID is the ID for the locus from Table S11	Locus ID is the ID for the locus from Table S11	Locus ID is the ID for the locus from Table S11	Locus ID is the ID for the locus from Table S11	Locus ID is the ID for the locus from Table S11	Locus ID is the ID for the locus from Table S11	Locus ID is the ID for the locus from Table S11	Locus ID is the ID for the locus from Table S11	Locus ID is the ID for the locus from Table S11	Locus ID is the ID for the locus from Table S11	Locus ID is the ID for the locus from Table S11	Locus ID is the ID for the locus from Table S11	Locus ID is the ID for the locus from Table S11	Locus ID is the ID for the locus from Table S11	Locus ID is the ID for the locus from Table S11	Locus ID is the ID for the locus from Table S11	Locus ID is the ID for the locus from Table S11	Locus ID is the ID for the locus from Table S11	Locus ID is the ID for the locus from Table S11	Locus ID is the ID for the locus from Table S11	Locus ID is the ID for the locus from Table S11	Locus ID is the ID for the locus from Table S11	Locus ID is the ID for the locus from Table S11	Locus ID is the ID for the locus from Table S11	Locus ID is the ID for the locus from Table S11	Locus ID is the ID for the locus from Table S11	Locus ID is the ID for the locus from Table S11	Locus ID is the ID for the locus from Table S11	Locus ID is the ID for the locus from Table S11	Locus ID is the ID for the locus from Table S11	Locus ID is the ID for the locus from Table S11	Locus ID is the ID for the locus from Table S11	Locus ID is the ID for the locus from Table S11	Locus ID is the ID for the locus from Table S11	Locus ID is the ID for the locus from Table S11	Locus ID is the ID for the locus from Table S11	Locus ID is the ID for the locus from Table S11	Locus ID is the ID for the locus from Table S11	Locus ID is the ID for the locus from Table S11	Locus ID is the ID for the locus from Table S11	Locus ID is the ID for the locus from Table S11	Locus ID is the ID for the locus from Table S11	Locus ID is the ID for the locus from Table S11	Locus ID is the ID for the locus from Table S11	Locus ID is the ID for the locus from Table S11	Locus ID is the ID for the locus from Table S11	Locus ID is the ID for the locus from Table S11	Locus ID is the ID for the locus from Table S11	Locus ID is the ID for the locus from Table S11	Locus ID is the ID for the locus from Table S11	Locus ID is the ID for the locus from Table S11	Locus ID is the ID for the locus from Table S11	Locus ID is the ID for the locus from Table S11	Locus ID is the ID for the locus from Table S11	Locus ID is the ID for the locus from Table S11	Locus ID is the ID for the locus from Table S11	Locus ID is the ID for the locus from Table S11	Locus ID is the ID for the locus from Table S11	Locus ID is the ID for the locus from Table S11	Locus ID is the ID for the locus from Table S11	Locus ID is the ID for the locus from Table S11	Locus ID is the ID for the locus from Table S11	Locus ID is the ID for the locus from Table S11	Locus ID is the ID for the locus from Table S11	Locus ID is the ID for the locus from Table S11	Locus ID is the ID for the locus from Table S11	Locus ID is the ID for the locus from Table S11	Locus ID is the ID for the locus from Table S11	Locus ID is the ID for the locus from Table S11	Locus ID is the ID for the locus from Table S11	Locus ID is the ID for the locus from Table S11	Locus ID is the ID for the locus from Table S11	Locus ID is the ID for the locus from Table S11	Locus ID is the ID for the locus from Table S11	Locus ID is the ID for the locus from Table S11	Locus ID is the ID for the locus from Table S11	Locus ID is the ID for the locus from Table S11	Locus ID is the ID for the locus from Table S11	Locus ID is the ID for the locus from Table S11	Locus ID is the ID for the locus from Table S11	Locus ID is the ID for the locus from Table S11	Locus ID is the ID for the locus from Table S11	Locus ID is the ID for the locus from Table S11	Locus ID is the ID for the locus from Table S11	Locus ID is the ID for the locus from Table S11	Locus ID is the ID for the locus from Table S11	Locus ID is the ID for the locus from Table S11	Locus ID is the ID for the locus from Table S11	Locus ID is the ID for the locus from Table S11	Locus ID is the ID for the locus from Table S11	Locus ID is the ID for the locus from Table S11	Locus ID is the ID for the locus from Table S11	Locus ID is the ID for the locus from Table S11	Locus ID is the ID for the locus from Table S11	Locus ID is the ID for the locus from Table S11	Locus ID is the ID for the locus from Table S11	Locus ID is the ID for the locus from Table S11	Locus ID is the ID for the locus from Table S11	Locus ID is the ID for the locus from Table S11	Locus ID is the ID for the locus from Table S11	Locus ID is the ID for the locus from Table S11	Locus ID is the ID for the locus from Table S11	Locus ID is the ID for the locus from Table S11	Locus ID is the ID for the locus from Table S11	Locus ID is the ID for the locus from Table S11	Locus ID is the ID for the locus from Table S11	Locus ID is the ID for the locus from Table S11	Locus ID is the ID for the locus from Table S11	Locus ID is the ID for the locus from Table S11	Locus ID is the ID for the locus from Table S11	Locus ID is the ID for the locus from Table S11	Locus ID is the ID for the locus from Table S11	Locus ID is the ID for the locus from Table S11	Locus ID is the ID for the locus from Table S11	Locus ID is the ID for the locus from Table S11	Locus ID is the ID for the locus from Table S11	Locus ID is the ID for the locus from Table S11	Locus ID is the ID for the locus from Table S11	Locus ID is the ID for the locus from Table S11	Locus ID is the ID for the locus from Table S11	Locus ID is the ID for the locus from Table S11	Locus ID is the ID for the locus from Table S11	Locus ID is the ID for the locus from Table S11	Locus ID is the ID for the locus from Table S11	Locus ID is the ID for the locus from Table S11	Locus ID is the ID for the locus from Table S11	Locus ID is the ID for the locus from Table S11	Locus ID is the ID for the locus from Table S11	Locus ID is the ID for the locus from Table S11	Locus ID is the ID for the locus from Table S11	Locus ID is the ID for the locus from Table S11	Locus ID is the ID for the locus from Table S11	Locus ID is the ID for the locus from Table S11	Locus ID is the ID for the locus from Table S11	Locus ID is the ID for the locus from Table S11	Locus ID is the ID for the locus from Table S11	Locus ID is the ID for the locus from Table S11	Locus ID is the ID for the locus from Table S11	Locus ID is the ID for the locus from Table S11	Locus ID is the ID for the locus from Table S11	Locus ID is the ID for the locus from Table S11	Locus ID is the ID for the locus from Table S11	Locus ID is the ID for the locus from Table S11	Locus ID is the ID for the locus from Table S11	Locus ID is the ID for the locus from Table S11	Locus ID is the ID for the locus from Table S11	Locus ID is the ID for the locus from Table S11	Locus ID is the ID for the locus from Table S11	Locus ID is the ID for the locus from Table S11	Locus ID is the ID for the locus from Table S11	Locus ID is the ID for the locus from Table S11	Locus ID is the ID for the locus from Table S11	Locus ID is the ID for the locus from Table S11	Locus ID is the ID for the locus from Table S11	Locus ID is the ID for the locus from Table S11	Locus ID is the ID for the locus from Table S11	Locus ID is the ID for the locus from Table S11	Locus ID is the ID for the locus from Table S11	Locus ID is the ID for the locus from Table S11	Locus ID is the ID for the locus from Table S11	Locus ID is the ID for the locus from Table S11	Locus ID is the ID for the locus from Table S11	Locus ID is the ID for the locus from Table S11	Locus ID is the ID for the locus from Table S11	Locus ID is the ID for the locus from Table S11	Locus ID is the ID for the locus from Table S11	Locus ID is the ID for the locus from Table S11	Locus ID is the ID for the locus from Table S11	Locus ID is the ID for the locus from Table S11	Locus ID is the ID for the locus from Table S11	Locus ID is the ID for the locus from Table S11	Locus ID is the ID for the locus from Table S11	Locus ID is the ID for the locus from Table S11	Locus ID is the ID for the locus from Table S11	Locus ID is the ID for the locus from Table S11	Locus ID is the ID for the locus from Table S11	Locus ID is the ID for the locus from Table S11	Locus ID is the ID for the locus from Table S11	Locus ID is the ID for the locus from Table S11	Locus ID is the ID for the locus from Table S11	Locus ID is the ID for the locus from Table S11	Locus ID is the ID for the locus from Table S11	Locus ID is the ID for the locus from Table S11	Locus ID is the ID for the locus from Table S11	Locus ID is the ID for the locus from Table S11	Locus ID is the ID for the locus from Table S11	Locus ID is the ID for the locus from Table S11	Locus ID is the ID for the locus from Table S11	Locus ID is the ID for the locus from Table S11	Locus ID is the ID for the locus from Table S11	Locus ID is the ID for the locus from Table S11	Locus ID is the ID for the locus from Table S11	Locus ID is the ID for the locus from Table S11	Locus ID is the ID for the locus from Table S11	Locus ID is the ID for the locus from Table S11	Locus ID is the ID for the locus from Table S11	Locus ID is the ID for the locus from Table S11	Locus ID is the ID for the locus from Table S11	Locus ID is the ID for the locus from Table S11	Locus ID is the ID for the locus from Table S11	Locus ID is the ID for the locus from Table S11	Locus ID is the ID for the locus from Table S11	Locus ID is the ID for the locus from Table S11	Locus ID is the ID for the locus from Table S11	Locus ID is the ID for the locus from Table S11	Locus ID is the ID for the locus from Table S11	Locus ID is the ID for the locus from Table S11	Locus ID is the ID for the locus from Table S11	Locus ID is the ID for the locus from Table S11	Locus ID is the ID for the locus from Table S11	Locus ID is the ID for the locus from Table S11	Locus ID is the ID for the locus from Table S11	Locus ID is the ID for the locus from Table S11	Locus ID is the ID for the locus from Table S11	Locus ID is the ID for the locus from Table S11	Locus ID is the ID for the locus from Table S11	Locus ID is the ID for the locus from Table S11	Locus ID is the ID for the locus from Table S11	Locus ID is the ID for the locus from Table S11	Locus ID is the ID for the locus from Table S11	Locus ID is the ID for the locus from Table S11	Locus ID is the ID for the locus from Table S11	Locus ID is the ID for the locus from Table S11	Locus ID is the ID for the locus from Table S11	Locus ID is the ID for the locus from Table S11	Locus ID is the ID for the locus from Table S11	Locus ID is the ID for the locus from Table S11	Locus ID is the ID for the locus from Table S11	Locus ID is the ID for the locus from Table S11	Locus ID is the ID for the locus from Table S11	Locus ID is the ID for the locus from Table S11	Locus ID is the ID for the locus from Table S11	Locus ID is the ID for the locus from Table S11	Locus ID is the ID for the locus from Table S11	Locus ID is the ID for the locus from Table S11	Locus ID is the ID for the locus from Table S11	Locus ID is the ID for the locus from Table S11	Locus ID is the ID for the locus from Table S11	Locus ID is the ID for the locus from Table S11	Locus ID is the ID for the locus from Table S11	Locus ID is the ID for the locus from Table S11	Locus ID is the ID for the locus from Table S11	Locus ID is the ID for the locus from Table S11	Locus ID is the ID for the locus from Table S11	Locus ID is the ID for the locus from Table S11	Locus ID is the ID for the locus from Table S11	Locus ID is the ID for the locus from Table S11	Locus ID is the ID for the locus from Table S11	Locus ID is the ID for the locus from Table S11	Locus ID is the ID for the locus from Table S11	Locus ID is the ID for the locus from Table S11	Locus ID is the ID for the locus from Table S11	Locus ID is the ID for the locus from Table S11	Locus ID is the ID for the locus from Table S11	Locus ID is the ID for the locus from Table S11	Locus ID is the ID for the locus from Table S11	Locus ID is the ID for the locus from Table S11	Locus ID is the ID for the locus from Table S11	Locus ID is the ID for the locus from Table S11	Locus ID is the ID for the locus from Table S11	Locus ID is the ID for the locus from Table S11	Locus ID is the ID for the locus from Table S11	Locus ID is the ID for the locus from Table S11	Locus ID is the ID for the locus from Table S11	Locus ID is the ID for the locus from Table S11	Locus ID is the ID for the locus from Table S11	Locus ID is the ID for the locus from Table S11	Locus ID is the ID for the locus from Table S11	Locus ID is the ID for the locus from Table S11	Locus ID is the ID for the locus from Table S11	Locus ID is the ID for the locus from Table S11	Locus ID is the ID for the locus from Table S11	Locus ID is the ID for the locus from Table S11	Locus ID is the ID for the locus from Table S11	Locus ID is the ID for the locus from Table S11	Locus ID is the ID for the locus from Table S11	Locus ID is the ID for the locus from Table S11	Locus ID is the ID for the locus from Table S11	Locus ID is the ID for the locus from Table S11	Locus ID is the ID for the locus from Table S11	Locus ID is the ID for the locus from Table S11	Locus ID is the ID for the locus from Table S11	Locus ID is the ID for the locus from Table S11	Locus ID is the ID for the locus from Table S11	Locus ID is the ID for the locus from Table S11	Locus ID is the ID for the locus from Table S11	Locus ID is the ID for the locus from Table S11	Locus ID is the ID for the locus from Table S11	Locus ID is the ID for the locus from Table S11	Locus ID is the ID for the locus from Table S11	Locus ID is the ID for the locus from Table S11	Locus ID is the ID for the locus from Table S11	Locus ID is the ID for the locus from Table S11	Locus ID is the ID for the locus from Table S11	Locus ID is the ID for the locus from Table S11	Locus ID is the ID for the locus from Table S11	Locus ID is the ID for the locus from Table S11	Locus ID is the ID for the locus from Table S11	Locus ID is the ID for the locus from Table S11	Locus ID is the ID for the locus from Table S11	Locus ID is the ID for the locus from Table S11	Locus ID is the ID for the locus from Table S11	Locus ID is the ID for the locus from Table S11	Locus ID is the ID for the locus from Table S11	Locus ID is the ID for the locus from Table S11	Locus ID is the ID for the locus from Table S11	Locus ID is the ID for the locus from Table S11	Locus ID is the ID for the locus from Table S11	Locus ID is the ID for the locus from Table S11	Locus ID is the ID for the locus from Table S11	Locus ID is the ID for the locus from Table S11	Locus ID is the ID for the locus from Table S11	Locus ID is the ID for the locus from Table S11	Locus ID is the ID for the locus from Table S11	Locus ID is the ID for the locus from Table S11	Locus ID is the ID for the locus from Table S11	Locus ID is the ID for the locus from Table S11	Locus ID is the ID for the locus from Table S11	Locus ID is the ID for the locus from Table S11	Locus ID is the ID for the locus from Table S11	Locus ID is the ID for the locus from Table S11	Locus ID is the ID for the locus from Table S11	Locus ID is the ID for the locus from Table S11	Locus ID is the ID for the locus from Table S11	Locus ID is the ID for the locus from Table S11	Locus ID is the ID for the locus from Table S11	Locus ID is the ID for the locus from Table S11	Locus ID is the ID for the locus from Table S11	Locus ID is the ID for the locus from Table S11	Locus ID is the ID for the locus from Table S11	Locus ID is the ID for the locus from Table S11	Locus ID is the ID for the locus from Table S11	Locus ID is the ID for the locus from Table S11	Locus ID is the ID for the locus from Table S11	Locus ID is the ID for the locus from Table S11	Locus ID is the ID for the locus from Table S11	Locus ID is the ID for the locus from Table S11	Locus ID is the ID for the locus from Table S11	Locus ID is the ID for the locus from Table S11	Locus ID is the ID for the locus from Table S11	Locus ID is the ID for the locus from Table S11	Locus ID is the ID for the locus from Table S11	Locus ID is the ID for the locus from Table S11	Locus ID is the ID for the locus from Table S11	Locus ID is the ID for the locus from Table S11	Locus ID is the ID for the locus from Table S11	Locus ID is the ID for the locus from Table S11	Locus ID is the ID for the locus from Table S11	Locus ID is the ID for the locus from Table S11	Locus ID is the ID for the locus from Table S11	Locus ID is the ID for the locus from Table S11	Locus ID is the ID for the locus from Table S11	Locus ID is the ID for the locus from Table S11	Locus ID is the ID for the locus from Table S11	Locus ID is the ID for the locus from Table S11	Locus ID is the ID for the locus from Table S11	Locus ID is the ID for the locus from Table S11	Locus ID is the ID for the locus from Table S11	Locus ID is the ID for the locus from Table S11	Locus ID is the ID for the locus from Table S11	Locus ID is the ID for the locus from Table S11	Locus ID is the ID for the locus from Table S11	Locus ID is the ID for the locus from Table S11	Locus ID is the ID for the locus from Table S11	Locus ID is the ID for the locus from Table S11	Locus ID is the ID for the locus from Table S11	Locus ID is the ID for the locus from Table S11	Locus ID is the ID for the locus from Table S11	Locus ID is the ID for the locus from Table S11	Locus ID is the ID for the locus from Table S11	Locus ID is the ID for the locus from Table S11	Locus ID is the ID for the locus from Table S11	Locus ID is the ID for the locus from Table S11	Locus ID is the ID for the locus from Table S11	Locus ID is the ID for the locus from Table S11	Locus ID is the ID for the locus from Table S11	Locus ID is the ID for the locus from Table S11	Locus ID is the ID for the locus from Table S11	Locus ID is the ID for the locus from Table S11	Locus ID is the ID for the locus from Table S11	Locus ID is the ID for the locus from Table S11	Locus ID is the ID for the locus from Table S11	Locus ID is the ID for the locus from Table S11	Locus ID is the ID for the locus from Table S11	Locus ID is the ID for the locus from Table S11	Locus ID is the ID for the locus from Table S11	Locus ID is the ID for the locus from Table S11	Locus ID is the ID for the locus from Table S11	Locus ID is the ID for the locus from Table S11	Locus ID is the ID for the locus from Table S11	Locus ID is the ID for the locus from Table S11	Locus ID is the ID for the locus from Table S11	Locus ID is the ID for the locus from Table S11	Locus ID is the ID for the locus from Table S11	Locus ID is the ID for the locus from Table S11	Locus ID is the ID for the locus from Table S11	Locus ID is the ID for the locus from Table S11	Locus ID is the ID for the locus from Table S11	Locus ID is the ID for the locus from Table S11	Locus ID is the ID for the locus from Table S11	Locus ID is the ID for the locus from Table S11	Locus ID is the ID for the locus from Table S11	Locus ID is the ID for the locus from Table S11	Locus ID is the ID for the locus from Table S11	Locus ID is the ID for the locus from Table S11	Locus ID is the ID for the locus from Table S11	Locus ID is the ID for the locus from Table S11	Locus ID is the ID for the locus from Table S11	Locus ID is the ID for the locus from Table S11	Locus ID is the ID for the locus from Table S11	Locus ID is the ID for the locus from Table S11	Locus ID is the ID for the locus from Table S11	Locus ID is the ID for the locus from Table S11	Locus ID is the ID for the locus from Table S11	Locus ID is the ID for the locus from Table S11	Locus ID is the ID for the locus from Table S11	Locus ID is the ID for the locus from Table S11	Locus ID is the ID for the locus from Table S11	Locus ID is the ID for the locus from Table S11	Locus ID is the ID for the locus from Table S11	Locus ID is the ID for the locus from Table S11	Locus ID is the ID for the locus from Table S11	Locus ID is the ID for the locus from Table S11	Locus ID is the ID for the locus from Table S11	Locus ID is the ID for the locus from Table S11	Locus ID is the ID for the locus from Table S11	Locus ID is the ID for the locus from Table S11	Locus ID is the ID for the locus from Table S11	Locus ID is the ID for the locus from Table S11	Locus ID is the ID for the locus from Table S11	Locus ID is the ID for the locus from Table S11	Locus ID is the ID for the locus from Table S11	Locus ID is the ID for the locus from Table S11	Locus ID is the ID for the locus from Table S11	Locus ID is the ID for the locus from Table S11	Locus ID is the ID for the locus from Table S11	Locus ID is the ID for the locus from Table S11	Locus ID is the ID for the locus from Table S11	Locus ID is the ID for the locus from Table S11	Locus ID is the ID for the locus from Table S11	Locus ID is the ID for the locus from Table S11	Locus ID is the ID for the locus from Table S11	Locus ID is the ID for the locus from Table S11	Locus ID is the ID for the locus from Table S11	Locus ID is the ID for the locus from Table S11	Locus ID is the ID for the locus from Table S11	Locus ID is the ID for the locus from Table S11	Locus ID is the ID for the locus from Table S11	Locus ID is the ID for the locus from Table S11	Locus ID is the ID for the locus from Table S11	Locus ID is the ID for the locus from Table S11	Locus ID is the ID for the locus from Table S11	Locus ID is the ID for the locus from Table S11	Locus ID is the ID for the locus from Table S11	Locus ID is the ID for the locus from Table S11	Locus ID is the ID for the locus from Table S11	Locus ID is the ID for the locus from Table S11	Locus ID is the ID for the locus from Table S11	Locus ID is the ID for the locus from Table S11	Locus ID is the ID for the locus from Table S11	Locus ID is the ID for the locus from Table S11	Locus ID is the ID for the locus from Table S11	Locus ID is the ID for the locus from Table S11	Locus ID is the ID for the locus from Table S11	Locus ID is the ID for the locus from Table S11	Locus ID is the ID for the locus from Table S11	Locus ID is the ID for the locus from Table S11	Locus ID is the ID for the locus from Table S11	Locus ID is the ID for the locus from Table S11	Locus ID is the ID for the locus from Table S11	Locus ID is the ID for the locus from Table S11	Locus ID is the ID for the locus from Table S11	Locus ID is the ID for the locus from Table S11	Locus ID is the ID for the locus from Table S11	Locus ID is the ID for the locus from Table S11	Locus ID is the ID for the locus from Table S11	Locus ID is the ID for the locus from Table S11	Locus ID is the ID for the locus from Table S11	Locus ID is the ID for the locus from Table S11	Locus ID is the ID for the locus from Table S11	Locus ID is the ID for the locus from Table S11	Locus ID is the ID for the locus from Table S11	Locus ID is the ID for the locus from Table S11	Locus ID is the ID for the locus from Table S11	Locus ID is the ID for the locus from Table S11	Locus ID is the ID for the locus from Table S11	Locus ID is the ID for the locus from Table S11	Locus ID is the ID for the locus from Table S11	Locus ID is the ID for the locus from Table S11	Locus ID is the ID for the locus from Table S11	Locus ID is the ID for the locus from Table S11	Locus ID is the ID for the locus from Table S11	Locus ID is the ID for the locus from Table S11	Locus ID is the ID for the locus from Table S11	Locus ID is the ID for the locus from Table S11	Locus ID is the ID for the locus from Table S11	Locus ID is the ID for the locus from Table S11	Locus ID is the ID for the locus from Table S11	Locus ID is the ID for the locus from Table S11	Locus ID is the ID for the locus from Table S11	Locus ID is the ID for the locus from Table S11	Locus ID is the ID for the locus from Table S11	Locus ID is the ID for the locus from Table S11	Locus ID is the ID for the locus from Table S11	Locus ID is the ID for the locus from Table S11	Locus ID is the ID for the locus from Table S11	Locus ID is the ID for the locus from Table S11	Locus ID is the ID for the locus from Table S11	Locus ID is the ID for the locus from Table S11	Locus ID is the ID for the locus from Table S11	Locus ID is the ID for the locus from Table S11	Locus ID is the ID for the locus from Table S11	Locus ID is the ID for the locus from Table S11	Locus ID is the ID for the locus from Table S11	Locus ID is the ID for the locus from Table S11	Locus ID is the ID for the locus from Table S11	Locus ID is the ID for the locus from Table S11	Locus ID is the ID for the locus from Table S11	Locus ID is the ID for the locus from Table S11	Locus ID is the ID for the locus from Table S11	Locus ID is the ID for the locus from Table S11	Locus ID is the ID for the locus from Table S11	Locus ID is the ID for the locus from Table S11	Locus ID is the ID for the locus from Table S11	Locus ID is the ID for the locus from Table S11	Locus ID is the ID for the locus from Table S11	Locus ID is the ID for the locus from Table S11	Locus ID is the ID for the locus from Table S11	Locus ID is the ID for the locus from Table S11	Locus ID is the ID for the locus from Table S11	Locus ID is the ID for the locus from Table S11	Locus ID is the ID for the locus from Table S11	Locus ID is the ID for the locus from Table S11	Locus ID is the ID for the locus from Table S11	Locus ID is the ID for the locus from Table S11	Locus ID is the ID for the locus from Table S11	Locus ID is the ID for the locus from Table S11	Locus ID is the ID for the locus from Table S11	Locus ID is the ID for the locus from Table S11	Locus ID is the ID for the locus from Table S11	Locus ID is the ID for the locus from Table S11	Locus ID is the ID for the locus from Table S11	Locus ID is the ID for the locus from Table S11	Locus ID is the ID for the locus from Table S11	Locus ID is the ID for the locus from Table S11	Locus ID is the ID for the locus from Table S11	Locus ID is the ID for the locus from Table S11	Locus ID is the ID for the locus from Table S11	Locus ID is the ID for the locus from Table S11	Locus ID is the ID for the locus from Table S11	Locus ID is the ID for the locus from Table S11	Locus ID is the ID for the locus from Table S11	Locus ID is the ID for the locus from Table S11	Locus ID is the ID for the locus from Table S11	Locus ID is the ID for the locus from Table S11	Locus ID is the ID for the locus from Table S11	Locus ID is the ID for the locus from Table S11	Locus ID is the ID for the locus from Table S11	Locus ID is the ID for the locus from Table S11	Locus ID is the ID for the locus from Table S11	Locus ID is the ID for the locus from Table S11	Locus ID is the ID for the locus from Table S11	Locus ID is the ID for the locus from Table S11	Locus ID is the ID for the locus from Table S11	Locus ID is the ID for the locus from Table S11	Locus ID is the ID for the locus from Table S11	Locus ID is the ID for the locus from Table S11	Locus ID is the ID for the locus from Table S11	Locus ID is the ID for the locus from Table S11	Locus ID is the ID for the locus from Table S11	Locus ID is the ID for the locus from Table S11	Locus ID is the ID for the locus from Table S11	Locus ID is the ID for the locus from Table S11	Locus ID is the ID for the locus from Table S11	Locus ID is the ID for the locus from Table S11	Locus ID is the ID for the locus from Table S11	Locus ID is the ID for the locus from Table S11	Locus ID is the ID for the locus from Table S11	Locus ID is the ID for the locus from Table S11	Locus ID is the ID for the locus from Table S11	Locus ID is the ID for the locus from Table S11	Locus ID is the ID for the locus from Table S11	Locus ID is the ID for the locus from Table S11	Locus ID is the ID for the locus from Table S11	Locus ID is the ID for the locus from Table S11	Locus ID is the ID for the locus from Table S11	Locus ID is the ID for the locus from Table S11	Locus ID is the ID for the locus from Table S11	Locus ID is the ID for the locus from Table S11	Locus ID is the ID for the locus from Table S11	Locus ID is the ID for the locus from Table S11	Locus ID is the ID for the locus from Table S11	Locus ID is the ID for the locus from Table S11	Locus ID is the ID for the locus from Table S11	Locus ID is the ID for the locus from Table S11	Locus ID is the ID for the locus from Table S11	Locus ID is the ID for the locus from Table S11	Locus ID is the ID for the locus from Table S11	Locus ID is the ID for the locus from Table S11	Locus ID is the ID for the locus from Table S11	Locus ID is the ID for the locus from Table S11	Locus ID is the ID for the locus from Table S11	Locus ID is the ID for the locus from Table S11	Locus ID is the ID for the locus from Table S11	Locus ID is the ID for the locus from Table S11	Locus ID is the ID for the locus from Table S11	Locus ID is the ID for the locus from Table S11	Locus ID is the ID for the locus from Table S11	Locus ID is the ID for the locus from Table S11	Locus ID is the ID for the locus from Table S11	Locus ID is the ID for the locus from Table S11	Locus ID is the ID for the locus from Table S11	Locus ID is the ID for the locus from Table S11	Locus ID is the ID for the locus from Table S11	Locus ID is the ID for the locus from Table S11	Locus ID is the ID for the locus from Table S11	Locus ID is the ID for the locus from Table S11	Locus ID is the ID for the locus from Table S11	Locus ID is the ID for the locus from Table S11	Locus ID is the ID for the locus from Table S11	Locus ID is the ID for the locus from Table S11	Locus ID is the ID for the locus from Table S11	Locus ID is the ID for the locus from Table S11	Locus ID is the ID for the locus from Table S11	Locus ID is the ID for the locus from Table S11	Locus ID is the ID for the locus from Table S11	Locus ID is the ID for the locus from Table S11	Locus ID is the ID for the locus from Table S11	Locus ID is the ID for the locus from Table S11	Locus ID is the ID for the locus from Table S11	Locus ID is the ID for the locus from Table S11	Locus ID is the ID for the locus from Table S11	Locus ID is the ID for the locus from Table S11	Locus ID is the ID for the locus from Table S11	Locus ID is the ID for the locus from Table S11	Locus ID is the ID for the locus from Table S11	Locus ID is the ID for the locus from Table S11	Locus ID is the ID for the locus from Table S11	Locus ID is the ID for the locus from Table S11	Locus ID is the ID for the locus from Table S11	Locus ID is the ID for the locus from Table S11	Locus ID is the ID for the locus from Table S11	Locus ID is the ID for the locus from Table S11	Locus ID is the ID for the locus from Table S11	Locus ID is the ID for the locus from Table S11	Locus ID is the ID for the locus from Table S11	Locus ID is the ID for the locus from Table S11	Locus ID is the ID for the locus from Table S11	Locus ID is the ID for the locus from Table S11	Locus ID is the ID for the locus from Table S11	Locus ID is the ID for the locus from Table S11	Locus ID is the ID for the locus from Table S11	Locus ID is the ID for the locus from Table S11	Locus ID is the ID for the locus from Table S11	Locus ID is the ID for the locus from Table S11	Locus ID is the ID for the locus from Table S11	Locus ID is the ID for the locus from Table S11	Locus ID is the ID for the locus from Table S11	Locus ID is the ID for the locus from Table S11	Locus ID is the ID for the locus from Table S11	Locus ID is the ID for the locus from Table S11	Locus ID is the ID for the locus from Table S11	Locus ID is the ID for the locus from Table S11	Locus ID is the ID for the locus from Table S11	Locus ID is the ID for the locus from Table S11	Locus ID is the ID for the locus from Table S11	Locus ID is the ID for the locus from Table S11	Locus ID is the ID for the locus from Table S11	Locus ID is the ID for the locus from Table S11	Locus ID is the ID for the locus from Table S11	Locus ID is the ID for the locus from Table S11	Locus ID is the ID for the locus from Table S11	Locus ID is the ID for the locus from Table S11	Locus ID is the ID for the locus from Table S11	Locus ID is the ID for the locus from Table S11	Locus ID is the ID for the locus from Table S11	Locus ID is the ID for the locus from Table S11	Locus ID is the ID for the locus from Table S11	Locus ID is the ID for the locus from Table S11	Locus ID is the ID for the locus from Table S11	Locus ID is the ID for the locus from Table S11	Locus ID is the ID for the locus from Table S11	Locus ID is the ID for the locus from Table S11	Locus ID is the ID for the locus from Table S11	Locus ID is the ID for the locus from Table S11	Locus ID is the ID for the locus from Table S11	Locus ID is the ID for the locus from Table S11	Locus ID is the ID for the locus from Table S11	Locus ID is the ID for the locus from Table S11	Locus ID is the ID for the locus from Table S11	Locus ID is the ID for the locus from Table S11	Locus ID is the ID for the locus from Table S11	Locus ID is the ID for the locus from Table S11	Locus ID is the ID for the locus from Table S11	Locus ID is the ID for the locus from Table S11	Locus ID is the ID for the locus from Table S11	Locus ID is the ID for the locus from Table S11	Locus ID is the ID for the locus from Table S11	Locus ID is the ID for the locus from Table S11	Locus ID is the ID for the locus from Table S11	Locus ID is the ID for the locus from Table S11	Locus ID is the ID for the locus from Table S11	Locus ID is the ID for the locus from Table S11	Locus ID is the ID for the locus from Table S11	Locus ID is the ID for the locus from Table S11	Locus ID is the ID for the locus from Table S11	Locus ID is the ID for the locus from Table S11	Locus ID is the ID for the locus from Table S11	Locus ID is the ID for the locus from Table S11	Locus ID is the ID for the locus from Table S11	Locus ID is the ID for the locus from Table S11	Locus ID is the ID for the locus from Table S11	Locus ID is the ID for the locus from Table S11	Locus ID is the ID for the locus from Table S11	Locus ID is the ID for the locus from Table S11	Locus ID is the ID for the locus from Table S11	Locus ID is the ID for the locus from Table S11	Locus ID is the ID for the locus from Table S11	Locus ID is the ID for the locus from Table S11	Locus ID is the ID for the locus from Table S11	Locus ID is the ID for the locus from Table S11	Locus ID is the ID for the locus from Table S11	Locus ID is the ID for the locus from Table S11	Locus ID is the ID for the locus from Table S11	Locus ID is the ID for the locus from Table S11	Locus ID is the ID for the locus from Table S11	Locus ID is the ID for the locus from Table S11	Locus ID is the ID for the locus from Table S11	Locus ID is the ID for the locus from Table S11	Locus ID is the ID for the locus from Table S11	Locus ID is the ID for the locus from Table S11	Locus ID is the ID for the locus from Table S11	Locus ID is the ID for the locus from Table S11	Locus ID is the ID for the locus from Table S11	Locus ID is the ID for the locus from Table S11	Locus ID is the ID for the locus from Table S11	Locus ID is the ID for the locus from Table S11	Locus ID is the ID for the locus from Table S11	Locus ID is the ID for the locus from Table S11	Locus ID is the ID for the locus from Table S11	Locus ID is the ID for the locus from Table S11	Locus ID is the ID for the locus from Table S11	Locus ID is the ID for the locus from Table S11	Locus ID is the ID for the locus from Table S11	Locus ID is the ID for the locus from Table S11	Locus ID is the ID for the locus from Table S11	Locus ID is the ID for the locus from Table S11	Locus ID is the ID for the locus from Table S11	Locus ID is the ID for the locus from Table S11	Locus ID is the ID for the locus from Table S11	Locus ID is the ID for the locus from Table S11	Locus ID is the ID for the locus from Table S11	Locus ID is the ID for the locus from Table S11	Locus ID is the ID for the locus from Table S11	Locus ID is the ID for the locus from Table S11	Locus ID is the ID for the locus from Table S11	Locus ID is the ID for the locus from Table S11	Locus ID is the ID for the locus from Table S11	Locus ID is the ID for the locus from Table S11	Locus ID is the ID for the locus from Table S11	Locus ID is the ID for the locus from Table S11	Locus ID is the ID for the locus from Table S11	Locus ID is the ID for the locus from Table S11	Locus ID is the ID for the locus from Table S11	Locus ID is the ID for the locus from Table S11	Locus ID is the ID for the locus from Table S11	Locus ID is the ID for the locus from Table S11	Locus ID is the ID for the locus from Table S11	Locus ID is the ID for the locus from Table S11	Locus ID is the ID for the locus from Table S11	Locus ID is the ID for the locus from Table S11	Locus ID is the ID for the locus from Table S11	Locus ID is the ID for the locus from Table S11	Locus ID is the ID for the locus from Table S11	Locus ID is the ID for the locus from Table S11	Locus ID is the ID for the locus from Table S11	Locus ID is the ID for the locus from Table S11	Locus ID is the ID for the locus from Table S11	Locus ID is the ID for the locus from Table S11	Locus ID is the ID for the locus from Table S11	Locus ID is the ID for the locus from Table S11	Locus ID is the ID for the locus from Table S11	Locus ID is the ID for the locus from Table S11	Locus ID is the ID for the locus from Table S11	Locus ID is the ID for the locus from Table S11	Locus ID is the ID for the locus from Table S11	Locus ID is the ID for the locus from Table S11	Locus ID is the ID for the locus from Table S11	Locus ID is the ID for the locus from Table S11	Locus ID is the ID for the locus from Table S11	Locus ID is the ID for the locus from Table S11	Locus ID is the ID for the locus from Table S11	Locus ID is the ID for the locus from Table S11	Locus ID is the ID for the locus from Table S11	Locus ID is the ID for the locus from Table S11	Locus ID is the ID for the locus from Table S11	Locus ID is the ID for the locus from Table S11	Locus ID is the ID for the locus from Table S11	Locus ID is the ID for the locus from Table S11	Locus ID is the ID for the locus from Table S11	Locus ID is the ID for the locus from Table S11	Locus ID is the ID for the locus from Table S11	Locus ID is the ID for the locus from Table S11	Locus ID is the ID for the locus from Table S11	Locus ID is the ID for the locus from Table S11	Locus ID is the ID for the locus from Table S11	Locus ID is the ID for the locus from Table S11	Locus ID is the ID for the locus from Table S11	Locus ID is the ID for the locus from Table S11	Locus ID is the ID for the locus from Table S11	Locus ID is the ID for the locus from Table S11	Locus ID is the ID for the locus from Table S11	Locus ID is the ID for the locus from Table S11	Locus ID is the ID for the locus from Table S11	Locus ID is the ID for the locus from Table S11	Locus ID is the ID for the locus from Table S11	Locus ID is the ID for the locus from Table S11	Locus ID is the ID for the locus from Table S11	Locus ID is the ID for the locus from Table S11	Locus ID is the ID for the locus from Table S11	Locus ID is the ID for the locus from Table S11	Locus ID is the ID for the locus from Table S11	Locus ID is the ID for the locus from Table S11	Locus ID is the ID for the locus from Table S11	Locus ID is the ID for the locus from Table S11	Locus ID is the ID for the locus from Table S11	Locus ID is the ID for the locus from Table S11	Locus ID is the ID for the locus from Table S11	Locus ID is the ID for the locus from Table S11	Locus ID is the ID for the locus from Table S11	Locus ID is the ID for the locus from Table S11	Locus ID is the ID for the locus from Table S11	Locus ID is the ID for the locus from Table S11	Locus ID is the ID for the locus from Table S11	Locus ID is the ID for the locus from Table S11	Locus ID is the ID for the locus from Table S11	Locus ID is the ID for the locus from Table S11	Locus ID is the ID for the locus from Table S11	Locus ID is the ID for the locus from Table S11	Locus ID is the ID for the locus from Table S11	Locus ID is the ID for the locus from Table S11	Locus ID is the ID for the locus from Table S11	Locus ID is the ID for the locus from Table S11	Locus ID is the ID for the locus from Table S11	Locus ID is the ID for the locus from Table S11	Locus ID is the ID for the locus from Table S11	Locus ID is the ID for the locus from Table S11	Locus ID is the ID for the locus from Table S11	Locus ID is the ID for the locus from Table S11	Locus ID is the ID for the locus from Table S11	Locus ID is the ID for the locus from Table S11	Locus ID is the ID for the locus from Table S11	Locus ID is the ID for the locus from Table S11	Locus ID is the ID for the locus from Table S11	Locus ID is the ID for the locus from Table S11	Locus ID is the ID for the locus from Table S11	Locus ID is the ID for the locus from Table S11	Locus ID is the ID for the locus from Table S11	Locus ID is the ID for the locus from Table S11	Locus ID is the ID for the locus from Table S11	Locus ID is the ID for the locus from Table S11	Locus ID is the ID for the locus from Table S11	Locus ID is the ID for the locus from Table S11	Locus ID is the ID for the locus from Table S11	Locus ID is the ID for the locus from Table S11	Locus ID is the ID for the locus from Table S11	Locus ID is the ID for the locus from Table S11	Locus ID is the ID for the locus from Table S11	Locus ID is the ID for the locus from Table S11	Locus ID is the ID for the locus from Table S11	Locus ID is the ID for the locus from Table S11	Locus ID is the ID for the locus from Table S11	Locus ID is the ID for the locus from Table S11	Locus ID is the ID for the locus from Table S11	Locus ID is the ID for the locus from Table S11	Locus ID is the ID for the locus from Table S11	Locus ID is the ID for the locus from Table S11	Locus ID is the ID for the locus from Table S11	Locus ID is the ID for the locus from Table S11	Locus ID is the ID for the locus from Table S11	Locus ID is the ID for the locus from Table S11	Locus ID is the ID for the locus from Table S11	Locus ID is the ID for the locus from Table S11	Locus ID is the ID for the locus from Table S11	Locus ID is the ID for the locus from Table S11	Locus ID is the ID for the locus from Table S11	Locus ID is the ID for the locus from Table S11	Locus ID is the ID for the locus from Table S11	Locus ID is the ID for the locus from Table S11	Locus ID is the ID for the locus from Table S11	Locus ID is the ID for the locus from Table S11	Locus ID is the ID for the locus from Table S11	Locus ID is the ID for the locus from Table S11	Locus ID is the ID for the locus from Table S11	Locus ID is the ID for the locus from Table S11	Locus ID is the ID for the locus from Table S11	Locus ID is the ID for the locus from Table S11	Locus ID is the ID for the locus from Table S11	Locus ID is the ID for the locus from Table S11	Locus ID is the ID for the locus from Table S11	Locus ID is the ID for the locus from Table S11	Locus ID is the ID for the locus from Table S11	Locus ID is the ID for the locus from Table S11	Locus ID is the ID for the locus from Table S11	Locus ID is the ID for the locus from Table S11	Locus ID is the ID for the locus from Table S11	Locus ID is the ID for the locus from Table S11	Locus ID is the ID for the locus from Table S11	Locus ID is the ID for the locus from Table S11	Locus ID is the ID for the locus from Table S11	Locus ID is the ID for the locus from Table S11	Locus ID is the ID for the locus from Table S11	Locus ID is the ID for the locus from Table S11	Locus ID is the ID for the locus from Table S11	Locus ID is the ID for the locus from Table S11	Locus ID is the ID for the locus from Table S11	Locus ID is the ID for the locus from Table S11	Locus ID is the ID for the locus from Table S11	Locus ID is the ID for the locus from Table S11	Locus ID is the ID for the locus from Table S11	Locus ID is the ID for the locus from Table S11	Locus ID is the ID for the locus from Table S11	Locus ID is the ID for the locus from Table S11	Locus ID is the ID for the locus from Table S11	Locus ID is the ID for the locus from Table S11	Locus ID is the ID for the locus from Table S11	Locus ID is the ID for the locus from Table S11	Locus ID is the ID for the locus from Table S11	Locus ID is the ID for the locus from Table S11	Locus ID is the ID for the locus from Table S11	Locus ID is the ID for the locus from Table S11	Locus ID is the ID for the locus from Table S11	Locus ID is the ID for the locus from Table S11	Locus ID is the ID for the locus from Table S11	Locus ID is the ID for the locus from Table S11	Locus ID is the ID for the locus from Table S11	Locus ID is the ID for the locus from Table S11	Locus ID is the ID for the locus from Table S11	Locus ID is the ID for the locus from Table S11	Locus ID is the ID for the locus from Table S11	Locus ID is the ID for the locus from Table S11	Locus ID is the ID for the locus from Table S11	Locus ID is the ID for the locus from Table S11	Locus ID is the ID for the locus from Table S11	Locus ID is the ID for the locus from Table S11	Locus ID is the ID for the locus from Table S11	Locus ID is the ID for the locus from Table S11	Locus ID is the ID for the locus from Table S11	Locus ID is the ID for the locus from Table S11	Locus ID is the ID for the locus from Table S11	Locus ID is the ID for the locus from Table S11	Locus ID is the ID for the locus from Table S11	Locus ID is the ID for the locus from Table S11	Locus ID is the ID for the locus from Table S11	Locus ID is the ID for the locus from Table S11	Locus ID is the ID for the locus from Table S11	Locus ID is the ID for the locus from Table S11	Locus ID is the ID for the locus from Table S11	Locus ID is the ID for the locus from Table S11	Locus ID is the ID for the locus from Table S11	Locus ID is the ID for the locus from Table S11	Locus ID is the ID for the locus from Table S11	Locus ID is the ID for the locus from Table S11	Locus ID is the ID for the locus from Table S11	Locus ID is the ID for the locus from Table S11	Locus ID is the ID for the locus from Table S11	Locus ID is the ID for the locus from Table S11	Locus ID is the ID for the locus from Table S11	Locus ID is the ID for the locus from Table S11	Locus ID is the ID for the locus from Table S11	Locus ID is the ID for the locus from Table S11	Locus ID is the ID for the locus from Table S11	Locus ID is the ID for the locus from Table S11	Locus ID is the ID for the locus from Table S11	Locus ID is the ID for the locus from Table S11	Locus ID is the ID for the locus from Table S11	Locus ID is the ID for the locus from Table S11	Locus ID is the ID for the locus from Table S11	Locus ID is the ID for the locus from Table S11	Locus ID is the ID for the locus from Table S11	Locus ID is the ID for the locus from Table S11	Locus ID is the ID for the locus from Table S11	Locus ID is the ID for the locus from Table S11	Locus ID is the ID for the locus from Table S11	Locus ID is the ID for the locus from Table S11	Locus ID is the ID for the locus from Table S11	Locus ID is the ID for the locus from Table S11	Locus ID is the ID for the locus from Table S11	Locus ID is the ID for the locus from Table S11	Locus ID is the ID for the locus from Table S11	Locus ID is the ID for the locus from Table S11	Locus ID is the ID for the locus from Table S11	Locus ID is the ID for the locus from Table S11	Locus ID is the ID for the locus from Table S11	Locus ID is the ID for the locus from Table S11	Locus ID is the ID for the locus from Table S11	Locus ID is the ID for the locus from Table S11	Locus ID is the ID for the locus from Table S11	Locus ID is the ID for the locus from Table S11	Locus ID is the ID for the locus from Table S11	Locus ID is the ID for the locus from Table S11	Locus ID is the ID for the locus from Table S11	Locus ID is the ID for the locus from Table S11	Locus ID is the ID for the locus from Table S11	Locus ID is the ID for the locus from Table S11	Locus ID is the ID for the locus from Table S11	Locus ID is the ID for the locus from Table S11	Locus ID is the ID for the locus from Table S11	Locus ID is the ID for the locus from Table S11	Locus ID is the ID for the locus from Table S11	Locus ID is the ID for the locus from Table S11	Locus ID is the ID for the locus from Table S11	Locus ID is the ID for the locus from Table S11	Locus ID is the ID for the locus from Table S11	Locus ID is the ID for the locus from Table S11	Locus ID is the ID for the locus from Table S11	Locus ID is the ID for the locus from Table S11	Locus ID is the ID for the locus from Table S11	Locus ID is the ID for the locus from Table S11	Locus ID is the ID for the locus from Table S11	Locus ID is the ID for the locus from Table S11	Locus ID is the ID for the locus from Table S11	Locus ID is the ID for the locus from Table S11	Locus ID is the ID for the locus from Table S11	Locus ID is the ID for the locus from Table S11	Locus ID is the ID for the locus from Table S11	Locus ID is the ID for the locus from Table S11	Locus ID is the ID for the locus from Table S11	Locus ID is the ID for the locus from Table S11	Locus ID is the ID for the locus from Table S11	Locus ID is the ID for the locus from Table S11	Locus ID is the ID for the locus from Table S11	Locus ID is the ID for the locus from Table S11	Locus ID is the ID for the locus from Table S11	Locus ID is the ID for the locus from Table S11	Locus ID is the ID for the locus from Table S11	Locus ID is the ID for the locus from Table S11	Locus ID is the ID for the locus from Table S11	Locus ID is the ID for the locus from Table S11	Locus ID is the ID for the locus from Table S11	Locus ID is the ID for the locus from Table S11	Locus ID is the ID for the locus from Table S11	Locus ID is the ID for the locus from Table S11	Locus ID is the ID for the locus from Table S11	Locus ID is the ID for the locus from Table S11	Locus ID is the ID for the locus from Table S11	Locus ID is the ID for the locus from Table S11	Locus ID is the ID for the locus from Table S11	Locus ID is the ID for the locus from Table S11	Locus ID is the ID for the locus from Table S11	Locus ID is the ID for the locus from Table S11	Locus ID is the ID for the locus from Table S11	Locus ID is the ID for the locus from Table S11	Locus ID is the ID for the locus from Table S11	Locus ID is the ID for the locus from Table S11	Locus ID is the ID for the locus from Table S11	Locus ID is the ID for the locus from Table S11	Locus ID is the ID for the locus from Table S11	Locus ID is the ID for the locus from Table S11	Locus ID is the ID for the locus from Table S11	Locus ID is the ID for the locus from Table S11	Locus ID is the ID for the locus from Table S11	Locus ID is the ID for the locus from Table S11	Locus ID is the ID for the locus from Table S11	Locus ID is the ID for the locus from Table S11	Locus ID is the ID for the locus from Table S11	Locus ID is the ID for the locus from Table S11	Locus ID is the ID for the locus from Table S11	Locus ID is the ID for the locus from Table S11	Locus ID is the ID for the locus from Table S11	Locus ID is the ID for the locus from Table S11	Locus ID is the ID for the locus from Table S11	Locus ID is the ID for the locus from Table S11	Locus ID is the ID for the locus from Table S11	Locus ID is the ID for the locus from Table S11	Locus ID is the ID for the locus from Table S11	Locus ID is the ID for the locus from Table S11	Locus ID is the ID for the locus from Table S11	Locus ID is the ID for the locus from Table S11	Locus ID is the ID for the locus from Table S11	Locus ID is the ID for the locus from Table S11	Locus ID is the ID for the locus from Table S11	Locus ID is the ID for the locus from Table S11	Locus ID is the ID for the locus from Table S11	Locus ID is the ID for the locus from Table S11	Locus ID is the ID for the locus from Table S11	Locus ID is the ID for the locus from Table S11	Locus ID is the ID for the locus from Table S11	Locus ID is the ID for the locus from Table S11	Locus ID is the ID for the locus from Table S11	Locus ID is the ID for the locus from Table S11	Locus ID is the ID for the locus from Table S11	Locus ID is the ID for the locus from Table S11	Locus ID is the ID for the locus from Table S11	Locus ID is the ID for the locus from Table S11	Locus ID is the ID for the locus from Table S11	Locus ID is the ID for the locus from Table S11	Locus ID is the ID for the locus from Table S11	Locus ID is the ID for the locus from Table S11	Locus ID is the ID for the locus from Table S11	Locus ID is the ID for the locus from Table S11	Locus ID is the ID for the locus from Table S11	Locus ID is the ID for the locus from Table S11	Locus ID is the ID for the locus from Table S11	Locus ID is the ID for the locus from Table S11	Locus ID is the ID for the locus from Table S11	Locus ID is the ID for the locus from Table S11	Locus ID is the ID for the locus from Table S11	Locus ID is the ID for the locus from Table S11	Locus ID is the ID for the locus from Table S11	Locus ID is the ID for the locus from Table S11	Locus ID is the ID for the locus from Table S11	Locus ID is the ID for the locus from Table S11	Locus ID is the ID for the locus from Table S11	Locus ID is the ID for the locus from Table S11	Locus ID is the ID for the locus from Table S11	Locus ID is the ID for the locus from Table S11	Locus ID is the ID for the locus from Table S11	Locus ID is the ID for the locus from Table S11	Locus ID is the ID for the locus from Table S11	Locus ID is the ID for the locus from Table S11	Locus ID is the ID for the locus from Table S11	Locus ID is the ID for the locus from Table S11	Locus ID is the ID for the locus from Table S11	Locus ID is the ID for the locus from Table S11	Locus ID is the ID for the locus from Table S11	Locus ID is the ID for the locus from Table S11	Locus ID is the ID for the locus from Table S11	Locus ID is the ID for the locus from Table S11	Locus ID is the ID for the locus from Table S11	Locus ID is the ID for the locus from Table S11	Locus ID is the ID for the locus from Table S11	Locus ID is the ID for the locus from Table S11	Locus ID is the ID for the locus from Table S11	Locus ID is the ID for the locus from Table S11	Locus ID is the ID for the locus from Table S11	Locus ID is the ID for the locus from Table S11	Locus ID is the ID for the locus from Table S11	Locus ID is the ID for the locus from Table S11	Locus ID is the ID for the locus from Table S11	Locus ID is the ID for the locus from Table S11	Locus ID is the ID for the locus from Table S11	Locus ID is the ID for the locus from Table S11	Locus ID is the ID for the locus from Table S11	Locus ID is the ID for the locus from Table S11	Locus ID is the ID for the locus from Table S11	Locus ID is the ID for the locus from Table S11	Locus ID is the ID for the locus from Table S11	Locus ID is the ID for the locus from Table S11	Locus ID is the ID for the locus from Table S11	Locus ID is the ID for the locus from Table S11	Locus ID is the ID for the locus from Table S11	Locus ID is the ID for the locus from Table S11	Locus ID is the ID for the locus from Table S11	Locus ID is the ID for the locus from Table S11	Locus ID is the ID for the locus from Table S11	Locus ID is the ID for the locus from Table S11	Locus ID is the ID for the locus from Table S11	Locus ID is the ID for the locus from Table S11	Locus ID is the ID for the locus from Table S11	Locus ID is the ID for the locus from Table S11	Locus ID is the ID for the locus from Table S11	Locus ID is the ID for the locus from Table S11	Locus ID is the ID for the locus from Table S11	Locus ID is the ID for the locus from Table S11	Locus ID is the ID for the locus from Table S11	Locus ID is the ID for the locus from Table S11	Locus ID is the ID for the locus from Table S11	Locus ID is the ID for the locus from Table S11	Locus ID is the ID for the locus from Table S11	Locus ID is the ID for the locus from Table S11	Locus ID is the ID for the locus from Table S11	Locus ID is the ID for the locus from Table S11	Locus ID is the ID for the locus from Table S11	Locus ID is the ID for the locus from Table S11	Locus ID is the ID for the locus from Table S11	Locus ID is the ID for the locus from Table S11	Locus ID is the ID for the locus from Table S11	Locus ID is the ID for the locus from Table S11	Locus ID is the ID for the locus from Table S11	Locus ID is the ID for the locus from Table S11	Locus ID is the ID for the locus from Table S11	Locus ID is the ID for the locus from Table S11	Locus ID is the ID for the locus from Table S11	Locus ID is the ID for the locus from Table S11	Locus ID is the ID for the locus from Table S11	Locus ID is the ID for the locus from Table S11	Locus ID is the ID for the locus from Table S11	Locus ID is the ID for the locus from Table S11	Locus ID is the ID for the locus from Table S11	Locus ID is the ID for the locus from Table S11	Locus ID is the ID for the locus from Table S11	Locus ID is the ID for the locus from Table S11	Locus ID is the ID for the locus from Table S11	Locus ID is the ID for the locus from Table S11	Locus ID is the ID for the locus from Table S11	Locus ID is the ID for the locus from Table S11	Locus ID is the ID for the locus from Table S11	Locus ID is the ID for the locus from Table S11	Locus ID is the ID for the locus from Table S11	Locus ID is the ID for the locus from Table S11	Locus ID is the ID for the locus from Table S11	Locus ID is the ID for the locus from Table S11	Locus ID is the ID for the locus from Table S11	Locus ID is the ID for the locus from Table S11	Locus ID is the ID for the locus from Table S11	Locus ID is the ID for the locus from Table S11	Locus ID is the ID for the locus from Table S11	Locus ID is the ID for the locus from Table S11	Locus ID is the ID for the locus from Table S11	Locus ID is the ID for the locus from Table S11	Locus ID is the ID for the locus from Table S11	Locus ID is the ID for the locus from Table S11	Locus ID is the ID for the locus from Table S11	Locus ID is the ID for the locus from Table S11	Locus ID is the ID for the locus from Table S11	Locus ID is the ID for the locus from Table S11	Locus ID is the ID for the locus from Table S11	Locus ID is the ID for the locus from Table S11	Locus ID is the ID for the locus from Table S11	Locus ID is the ID for the locus from Table S11	Locus ID is the ID for the locus from Table S11	Locus ID is the ID for the locus from Table S11	Locus ID is the ID for the locus from Table S11	Locus ID is the ID for the locus from Table S11	Locus ID is the ID for the locus from Table S11	Locus ID is the ID for the locus from Table S11	Locus ID is the ID for the locus from Table S11	Locus ID is the ID for the locus from Table S11	Locus ID is the ID for the locus from Table S11	Locus ID is the ID for the locus from Table S11	Locus ID is the ID for the locus from Table S11	Locus ID is the ID for the locus from Table S11	Locus ID is the ID for the locus from Table S11	Locus ID is the ID for the locus from Table S11	Locus ID is the ID for the locus from Table S11	Locus ID is the ID for the locus from Table S11	Locus ID is the ID for the locus from Table S11	Locus ID is the ID for the locus from Table S11	Locus ID is the ID for the locus from Table S11	Locus ID is the ID for the locus from Table S11	Locus ID is the ID for the locus from Table S11	Locus ID is the ID for the locus from Table S11	Locus ID is the ID for the locus from Table S11	Locus ID is the ID for the locus from Table S11	Locus ID is the ID for the locus from Table S11	Locus ID is the ID for the locus from Table S11	Locus ID is the ID for the locus from Table S11	Locus ID is the ID for the locus from Table S11	Locus ID is the ID for the locus from Table S11	Locus ID is the ID for the locus from Table S11	Locus ID is the ID for the locus from Table S11	Locus ID is the ID for the locus from Table S11	Locus ID is the ID for the locus from Table S11	Locus ID is the ID for the locus from Table S11	Locus ID is the ID for the locus from Table S11	Locus ID is the ID for the locus from Table S11	Locus ID is the ID for the locus from Table S11	Locus ID is the ID for the locus from Table S11	Locus ID is the ID for the locus from Table S11	Locus ID is the ID for the locus from Table S11	Locus ID is the ID for the locus from Table S11	Locus ID is the ID for the locus from Table S11	Locus ID is the ID for the locus from Table S11	Locus ID is the ID for the locus from Table S11	Locus ID is the ID for the locus from Table S11	Locus ID is the ID for the locus from Table S11	Locus ID is the ID for the locus from Table S11	Locus ID is the ID for the locus from Table S11	Locus ID is the ID for the locus from Table S11	Locus ID is the ID for the locus from Table S11	Locus ID is the ID for the locus from Table S11	Locus ID is the ID for the locus from Table S11	Locus ID is the ID for the locus from Table S11	Locus ID is the ID for the locus from Table S11	Locus ID is the ID for the locus from Table S11	Locus ID is the ID for the locus from Table S11	Locus ID is the ID for the locus from Table S11	Locus ID is the ID for the locus from Table S11	Locus ID is the ID for the locus from Table S11	Locus ID is the ID for the locus from Table S11	Locus ID is the ID for the locus from Table S11	Locus ID is the ID for the locus from Table S11	Locus ID is the ID for the locus from Table S11	Locus ID is the ID for the locus from Table S11	Locus ID is the ID for the locus from Table S11	Locus ID is the ID for the locus from Table S11	Locus ID is the ID for the locus from Table S11	Locus ID is the ID for the locus from Table S11	Locus ID is the ID for the locus from Table S11	Locus ID is the ID for the locus from Table S11	Locus ID is the ID for the locus from Table S11	Locus ID is the ID for the locus from Table S11	Locus ID is the ID for the locus from Table S11	Locus ID is the ID for the locus from Table S11	Locus ID is the ID for the locus from Table S11	Locus ID is the ID for the locus from Table S11	Locus ID is the ID for the locus from Table S11	Locus ID is the ID for the locus from Table S11	Locus ID is the ID for the locus from Table S11	Locus ID is the ID for the locus from Table S11	Locus ID is the ID for the locus from Table S11	Locus ID is the ID for the locus from Table S11	Locus ID is the ID for the locus from Table S11	Locus ID is the ID for the locus from Table S11	Locus ID is the ID for the locus from Table S11	Locus ID is the ID for the locus from Table S11	Locus ID is the ID for the locus from Table S11	Locus ID is the ID for the locus from Table S11	Locus ID is the ID for the locus from Table S11	Locus ID is the ID for the locus from Table S11	Locus ID is the ID for the locus from Table S11	Locus ID is the ID for the locus from Table S11	Locus ID is the ID for the locus from Table S11	Locus ID is the ID for the locus from Table S11	Locus ID is the ID for the locus from Table S11	Locus ID is the ID for the locus from Table S11	Locus ID is the ID for the locus from Table S11	Locus ID is the ID for the locus from Table S11	Locus ID is the ID for the locus from Table S11	Locus ID is the ID for the locus from Table S11	Locus ID is the ID for the locus from Table S11	Locus ID is the ID for the locus from Table S11	Locus ID is the ID for the locus from Table S11	Locus ID is the ID for the locus from Table S11	Locus ID is the ID for the locus from Table S11	Locus ID is the ID for the locus from Table S11	Locus ID is the ID for the locus from Table S11	Locus ID is the ID for the locus from Table S11	Locus ID is the ID for the locus from Table S11	Locus ID is the ID for the locus from Table S11	Locus ID is the ID for the locus from Table S11	Locus ID is the ID for the locus from Table S11	Locus ID is the ID for the locus from Table S11	Locus ID is the ID for the locus from Table S11	Locus ID is the ID for the locus from Table S11	Locus ID is the ID for the locus from Table S11	Locus ID is the ID for the locus from Table S11	Locus ID is the ID for the locus from Table S11	Locus ID is the ID for the locus from Table S11	Locus ID is the ID for the locus from Table S11	Locus ID is the ID for the locus from Table S11	Locus ID is the ID for the locus from Table S11	Locus ID is the ID for the locus from Table S11	Locus ID is the ID for the locus from Table S11	Locus ID is the ID for the locus from Table S11	Locus ID is the ID for the locus from Table S11	Locus ID is the ID for the locus from Table S11	Locus ID is the ID for the locus from Table S11	Locus ID is the ID for the locus from Table S11	Locus ID is the ID for the locus from Table S11	Locus ID is the ID for the locus from Table S11	Locus ID is the ID for the locus from Table S11	Locus ID is the ID for the locus from Table S11	Locus ID is the ID for the locus from Table S11	Locus ID is the ID for the locus from Table S11	Locus ID is the ID for the locus from Table S11	Locus ID is the ID for the locus from Table S11	Locus ID is the ID for the locus from Table S11	Locus ID is the ID for the locus from Table S11	Locus ID is the ID for the locus from Table S11	Locus ID is the ID for the locus from Table S11	Locus ID is the ID for the locus from Table S11	Locus ID is the ID for the locus from Table S11	Locus ID is the ID for the locus from Table S11	Locus ID is the ID for the locus from Table S11	Locus ID is the ID for the locus from Table S11	Locus ID is the ID for the locus from Table S11	Locus ID is the ID for the locus from Table S11	Locus ID is the ID for the locus from Table S11	Locus ID is the ID for the locus from Table S11	Locus ID is the ID for the locus from Table S11	Locus ID is the ID for the locus from Table S11	Locus ID is the ID for the locus from Table S11	Locus ID is the ID for the locus from Table S11	Locus ID is the ID for the locus from Table S11	Locus ID is the ID for the locus from Table S11	Locus ID is the ID for the locus from Table S11	Locus ID is the ID for the locus from Table S11	Locus ID is the ID for the locus from Table S11	Locus ID is the ID for the locus from Table S11	Locus ID is the ID for the locus from Table S11	Locus ID is the ID for the locus from Table S11	Locus ID is the ID for the locus from Table S11	Locus ID is the ID for the locus from Table S11	Locus ID is the ID for the locus from Table S11	Locus ID is the ID for the locus from Table S11	Locus ID is the ID for the locus from Table S11	Locus ID is the ID for the locus from Table S11	Locus ID is the ID for the locus from Table S11	Locus ID is the ID for the locus from Table S11	Locus ID is the ID for the locus from Table S11	Locus ID is the ID for the locus from Table S11	Locus ID is the ID for the locus from Table S11	Locus ID is the ID for the locus from Table S11	Locus ID is the ID for the locus from Table S11	Locus ID is the ID for the locus from Table S11	Locus ID is the ID for the locus from Table S11	Locus ID is the ID for the locus from Table S11	Locus ID is the ID for the locus from Table S11	Locus ID is the ID for the locus from Table S11	Locus ID is the ID for the locus from Table S11	Locus ID is the ID for the locus from Table S11	Locus ID is the ID for the locus from Table S11	Locus ID is the ID for the locus from Table S11	Locus ID is the ID for the locus from Table S11	Locus ID is the ID for the locus from Table S11	Locus ID is the ID for the locus from Table S11	Locus ID is the ID for the locus from Table S11	Locus ID is the ID for the locus from Table S11	Locus ID is the ID for the locus from Table S11	Locus ID is the ID for the locus from Table S11	Locus ID is the ID for the locus from Table S11	Locus ID is the ID for the locus from Table S11	Locus ID is the ID for the locus from Table S11	Locus ID is the ID for the locus from Table S11	Locus ID is the ID for the locus from Table S11	Locus ID is the ID for the locus from Table S11	Locus ID is the ID for the locus from Table S11	Locus ID is the ID for the locus from Table S11	Locus ID is the ID for the locus from Table S11	Locus ID is the ID for the locus from Table S11	Locus ID is the ID for the locus from Table S11	Locus ID is the ID for the locus from Table S11	Locus ID is the ID for the locus from Table S11	Locus ID is the ID for the locus from Table S11	Locus ID is the ID for the locus from Table S11	Locus ID is the ID for the locus from Table S11	Locus ID is the ID for the locus from Table S11	Locus ID is the ID for the locus from Table S11	Locus ID is the ID for the locus from Table S11	Locus ID is the ID for the locus from Table S11	Locus ID is the ID for the locus from Table S11	Locus ID is the ID for the locus from Table S11	Locus ID is the ID for the locus from Table S11	Locus ID is the ID for the locus from Table S11	Locus ID is the ID for the locus from Table S11	Locus ID is the ID for the locus from Table S11	Locus ID is the ID for the locus from Table S11	Locus ID is the ID for the locus from Table S11	Locus ID is the ID for the locus from Table S11	Locus ID is the ID for the locus from Table S11	Locus ID is the ID for the locus from Table S11	Locus ID is the ID for the locus from Table S11	Locus ID is the ID for the locus from Table S11	Locus ID is the ID for the locus from Table S11	Locus ID is the ID for the locus from Table S11	Locus ID is the ID for the locus from Table S11	Locus ID is the ID for the locus from Table S11	Locus ID is the ID for the locus from Table S11	Locus ID is the ID for the locus from Table S11	Locus ID is the ID for the locus from Table S11	Locus ID is the ID for the locus from Table S11	Locus ID is the ID for the locus from Table S11	Locus ID is the ID for the locus from Table S11	Locus ID is the ID for the locus from Table S11	Locus ID is the ID for the locus from Table S11	Locus ID is the ID for the locus from Table S11	Locus ID is the ID for the locus from Table S11	Locus ID is the ID for the locus from Table S11	Locus ID is the ID for the locus from Table S11	Locus ID is the ID for the locus from Table S11	Locus ID is the ID for the locus from Table S11	Locus ID is the ID for the locus from Table S11	Locus ID is the ID for the locus from Table S11	Locus ID is the ID for the locus from Table S11	Locus ID is the ID for the locus from Table S11	Locus ID is the ID for the locus from Table S11	Locus ID is the ID for the locus from Table S11	Locus ID is the ID for the locus from Table S11	Locus ID is the ID for the locus from Table S11	Locus ID is the ID for the locus from Table S11	Locus ID is the ID for the locus from Table S11	Locus ID is the ID for the locus from Table S11	Locus ID is the ID for the locus from Table S11	Locus ID is the ID for the locus from Table S11	Locus ID is the ID for the locus from Table S11	Locus ID is the ID for the locus from Table S11	Locus ID is the ID for the locus from Table S11	Locus ID is the ID for the locus from Table S11	Locus ID is the ID for the locus from Table S11	Locus ID is the ID for the locus from Table S11	Locus ID is the ID for the locus from Table S11	Locus ID is the ID for the locus from Table S11	Locus ID is the ID for the locus from Table S11	Locus ID is the ID for the locus from Table S11	Locus ID is the ID for the locus from Table S11	Locus ID is the ID for the locus from Table S11	Locus ID is the ID for the locus from Table S11	Locus ID is the ID for the locus from Table S11	Locus ID is the ID for the locus from Table S11	Locus ID is the ID for the locus from Table S11	Locus ID is the ID for the locus from Table S11	Locus ID is the ID for the locus from Table S11	Locus ID is the ID for the locus from Table S11	Locus ID is the ID for the locus from Table S11	Locus ID is the ID for the locus from Table S11	Locus ID is the ID for the locus from Table S11	Locus ID is the ID for the locus from Table S11	Locus ID is the ID for the locus from Table S11	Locus ID is the ID for the locus from Table S11	Locus ID is the ID for the locus from Table S11	Locus ID is the ID for the locus from Table S11	Locus ID is the ID for the locus from Table S11	Locus ID is the ID for the locus from Table S11	Locus ID is the ID for the locus from Table S11	Locus ID is the ID for the locus from Table S11	Locus ID is the ID for the locus from Table S11	Locus ID is the ID for the locus from Table S11	Locus ID is the ID for the locus from Table S11	Locus ID is the ID for the locus from Table S11	Locus ID is the ID for the locus from Table S11	Locus ID is the ID for the locus from Table S11	Locus ID is the ID for the locus from Table S11	Locus ID is the ID for the locus from Table S11	Locus ID is the ID for the locus from Table S11	Locus ID is the ID for the locus from Table S11	Locus ID is the ID for the locus from Table S11	Locus ID is the ID for the locus from Table S11	Locus ID is the ID for the locus from Table S11	Locus ID is the ID for the locus from Table S11	Locus ID is the ID for the locus from Table S11	Locus ID is the ID for the locus from Table S11	Locus ID is the ID for the locus from Table S11	Locus ID is the ID for the locus from Table S11	Locus ID is the ID for the locus from Table S11	Locus ID is the ID for the locus from Table S11	Locus ID is the ID for the locus from Table S11	Locus ID is the ID for the locus from Table S11	Locus ID is the ID for the locus from Table S11	Locus ID is the ID for the locus from Table S11	Locus ID is the ID for the locus from Table S11	Locus ID is the ID for the locus from Table S11	Locus ID is the ID for the locus from Table S11	Locus ID is the ID for the locus from Table S11	Locus ID is the ID for the locus from Table S11	Locus ID is the ID for the locus from Table S11	Locus ID is the ID for the locus from Table S11	Locus ID is the ID for the locus from Table S11	Locus ID is the ID for the locus from Table S11	Locus ID is the ID for the locus from Table S11	Locus ID is the ID for the locus from Table S11	Locus ID is the ID for the locus from Table S11	Locus ID is the ID for the locus from Table S11	Locus ID is the ID for the locus from Table S11	Locus ID is the ID for the locus from Table S11	Locus ID is the ID for the locus from Table S11	Locus ID is the ID for the locus from Table S11	Locus ID is the ID for the locus from Table S11	Locus ID is the ID for the locus from Table S11	Locus ID is the ID for the locus from Table S11	Locus ID is the ID for the locus from Table S11	Locus ID is the ID for the locus from Table S11	Locus ID is the ID for the locus from Table S11	Locus ID is the ID for the locus from Table S11	Locus ID is the ID for the locus from Table S11	Locus ID is the ID for the locus from Table S11	Locus ID is the ID for the locus from Table S11	Locus ID is the ID for the locus from Table S11	Locus ID is the ID for the locus from Table S11	Locus ID is the ID for the locus from Table S11	Locus ID is the ID for the locus from Table S11	Locus ID is the ID for the locus from Table S11	Locus ID is the ID for the locus from Table S11	Locus ID is the ID for the locus from Table S11	Locus ID is the ID for the locus from Table S11	Locus ID is the ID for the locus from Table S11	Locus ID is the ID for the locus from Table S11	Locus ID is the ID for the locus from Table S11	Locus ID is the ID for the locus from Table S11	Locus ID is the ID for the locus from Table S11	Locus ID is the ID for the locus from Table S11	Locus ID is the ID for the locus from Table S11	Locus ID is the ID for the locus from Table S11	Locus ID is the ID for the locus from Table S11	Locus ID is the ID for the locus from Table S11	Locus ID is the ID for the locus from Table S11	Locus ID is the ID for the locus from Table S11	Locus ID is the ID for the locus from Table S11	Locus ID is the ID for the locus from Table S11	Locus ID is the ID for the locus from Table S11	Locus ID is the ID for the locus from Table S11	Locus ID is the ID for the locus from Table S11	Locus ID is the ID for the locus from Table S11	Locus ID is the ID for the locus from Table S11	Locus ID is the ID for the locus from Table S11	Locus ID is the ID for the locus from Table S11	Locus ID is the ID for the locus from Table S11	Locus ID is the ID for the locus from Table S11	Locus ID is the ID for the locus from Table S11	Locus ID is the ID for the locus from Table S11	Locus ID is the ID for the locus from Table S11	Locus ID is the ID for the locus from Table S11	Locus ID is the ID for the locus from Table S11	Locus ID is the ID for the locus from Table S11	Locus ID is the ID for the locus from Table S11	Locus ID is the ID for the locus from Table S11	Locus ID is the ID for the locus from Table S11	Locus ID is the ID for the locus from Table S11	Locus ID is the ID for the locus from Table S11	Locus ID is the ID for the locus from Table S11	Locus ID is the ID for the locus from Table S11	Locus ID is the ID for the locus from Table S11	Locus ID is the ID for the locus from Table S11	Locus ID is the ID for the locus from Table S11	Locus ID is the ID for the locus from Table S11	Locus ID is the ID for the locus from Table S11	Locus ID is the ID for the locus from Table S11	Locus ID is the ID for the locus from Table S11	Locus ID is the ID for the locus from Table S11	Locus ID is the ID for the locus from Table S11	Locus ID is the ID for the locus from Table S11	Locus ID is the ID for the locus from Table S11	Locus ID is the ID for the locus from Table S11	Locus ID is the ID for the locus from Table S11	Locus ID is the ID for the locus from Table S11	Locus ID is the ID for the locus from Table S11	Locus ID is the ID for the locus from Table S11	Locus ID is the ID for the locus from Table S11	Locus ID is the ID for the locus from Table S11	Locus ID is the ID for the locus from Table S11	Locus ID is the ID for the locus from Table S11	Locus ID is the ID for the locus from Table S11	Locus ID is the ID for the locus from Table S11	Locus ID is the ID for the locus from Table S11	Locus ID is the ID for the locus from Table S11	Locus ID is the ID for the locus from Table S11	Locus ID is the ID for the locus from Table S11	Locus ID is the ID for the locus from Table S11	Locus ID is the ID for the locus from Table S11	Locus ID is the ID for the locus from Table S11	Locus ID is the ID for the locus from Table S11	Locus ID is the ID for the locus from Table S11	Locus ID is the ID for the locus from Table S11	Locus ID is the ID for the locus from Table S11	Locus ID is the ID for the locus from Table S11	Locus ID is the ID for the locus from Table S11	Locus ID is the ID for the locus from Table S11	Locus ID is the ID for the locus from Table S11	Locus ID is the ID for the locus from Table S11	Locus ID is the ID for the locus from Table S11	Locus ID is the ID for the locus from Table S11	Locus ID is the ID for the locus from Table S11	Locus ID is the ID for the locus from Table S11	Locus ID is the ID for the locus from Table S11	Locus ID is the ID for the locus from Table S11	Locus ID is the ID for the locus from Table S11	Locus ID is the ID for the locus from Table S11	Locus ID is the ID for the locus from Table S11	Locus ID is the ID for the locus from Table S11	Locus ID is the ID for the locus from Table S11	Locus ID is the ID for the locus from Table S11	Locus ID is the ID for the locus from Table S11	Locus ID is the ID for the locus from Table S11	Locus ID is the ID for the locus from Table S11	Locus ID is the ID for the locus from Table S11	Locus ID is the ID for the locus from Table S11	Locus ID is the ID for the locus from Table S11	Locus ID is the ID for the locus from Table S11	Locus ID is the ID for the locus from Table S11	Locus ID is the ID for the locus from Table S11	Locus ID is the ID for the locus from Table S11	Locus ID is the ID for the locus from Table S11	Locus ID is the ID for the locus from Table S11	Locus ID is the ID for the locus from Table S11	Locus ID is the ID for the locus from Table S11	Locus ID is the ID for the locus from Table S11	Locus ID is the ID for the locus from Table S11	Locus ID is the ID for the locus from Table S11	Locus ID is the ID for the locus from Table S11	Locus ID is the ID for the locus from Table S11	Locus ID is the ID for the locus from Table S11	Locus ID is the ID for the locus from Table S11	Locus ID is the ID for the locus from Table S11	Locus ID is the ID for the locus from Table S11	Locus ID is the ID for the locus from Table S11	Locus ID is the ID for the locus from Table S11	Locus ID is the ID for the locus from Table S11	Locus ID is the ID for the locus from Table S11	Locus ID is the ID for the locus from Table S11	Locus ID is the ID for the locus from Table S11	Locus ID is the ID for the locus from Table S11	Locus ID is the ID for the locus from Table S11	Locus ID is the ID for the locus from Table S11	Locus ID is the ID for the locus from Table S11	Locus ID is the ID for the locus from Table S11	Locus ID is the ID for the locus from Table S11	Locus ID is the ID for the locus from Table S11	Locus ID is the ID for the locus from Table S11	Locus ID is the ID for the locus from Table S11	Locus ID is the ID for the locus from Table S11	Locus ID is the ID for the locus from Table S11	Locus ID is the ID for the locus from Table S11	Locus ID is the ID for the locus from Table S11	Locus ID is the ID for the locus from Table S11	Locus ID is the ID for the locus from Table S11	Locus ID is the ID for the locus from Table S11	Locus ID is the ID for the locus from Table S11	Locus ID is the ID for the locus from Table S11	Locus ID is the ID for the locus from Table S11	Locus ID is the ID for the locus from Table S11	Locus ID is the ID for the locus from Table S11	Locus ID is the ID for the locus from Table S11	Locus ID is the ID for the locus from Table S11	Locus ID is the ID for the locus from Table S11	Locus ID is the ID for the locus from Table S11	Locus ID is the ID for the locus from Table S11	Locus ID is the ID for the locus from Table S11	Locus ID is the ID for the locus from Table S11	Locus ID is the ID for the locus from Table S11	Locus ID is the ID for the locus from Table S11	Locus ID is the ID for the locus from Table S11	Locus ID is the ID for the locus from Table S11	Locus ID is the ID for the locus from Table S11	Locus ID is the ID for the locus from Table S11	Locus ID is the ID for the locus from Table S11	Locus ID is the ID for the locus from Table S11	Locus ID is the ID for the locus from Table S11	Locus ID is the ID for the locus from Table S11	Locus ID is the ID for the locus from Table S11	Locus ID is the ID for the locus from Table S11	Locus ID is the ID for the locus from Table S11	Locus ID is the ID for the locus from Table S11	Locus ID is the ID for the locus from Table S11	Locus ID is the ID for the locus from Table S11	Locus ID is the ID for the locus from Table S11	Locus ID is the ID for the locus from Table S11	Locus ID is the ID for the locus from Table S11	Locus ID is the ID for the locus from Table S11	Locus ID is the ID for the locus from Table S11	Locus ID is the ID for the locus from Table S11	Locus ID is the ID for the locus from Table S11	Locus ID is the ID for the locus from Table S11	Locus ID is the ID for the locus from Table S11	Locus ID is the ID for the locus from Table S11	Locus ID is the ID for the locus from Table S11	Locus ID is the ID for the locus from Table S11	Locus ID is the ID for the locus from Table S11	Locus ID is the ID for the locus from Table S11	Locus ID is the ID for the locus from Table S11	Locus ID is the ID for the locus from Table S11	Locus ID is the ID for the locus from Table S11	Locus ID is the ID for the locus from Table S11	Locus ID is the ID for the locus from Table S11	Locus ID is the ID for the locus from Table S11	Locus ID is the ID for the locus from Table S11	Locus ID is the ID for the locus from Table S11	Locus ID is the ID for the locus from Table S11	Locus ID is the ID for the locus from Table S11	Locus ID is the ID for the locus from Table S11	Locus ID is the ID for the locus from Table S11	Locus ID is the ID for the locus from Table S11	Locus ID is the ID for the locus from Table S11	Locus ID is the ID for the locus from Table S11	Locus ID is the ID for the locus from Table S11	Locus ID is the ID for the locus from Table S11	Locus ID is the ID for the locus from Table S11	Locus ID is the ID for the locus from Table S11	Locus ID is the ID for the locus from Table S11	Locus ID is the ID for the locus from Table S11	Locus ID is the ID for the locus from Table S11	Locus ID is the ID for the locus from Table S11	Locus ID is the ID for the locus from Table S11	Locus ID is the ID for the locus from Table S11	Locus ID is the ID for the locus from Table S11	Locus ID is the ID for the locus from Table S11	Locus ID is the ID for the locus from Table S11	Locus ID is the ID for the locus from Table S11	Locus ID is the ID for the locus from Table S11	Locus ID is the ID for the locus from Table S11	Locus ID is the ID for the locus from Table S11	Locus ID is the ID for the locus from Table S11	Locus ID is the ID for the locus from Table S11	Locus ID is the ID for the locus from Table S11	Locus ID is the ID for the locus from Table S11	Locus ID is the ID for the locus from Table S11	Locus ID is the ID for the locus from Table S11	Locus ID is the ID for the locus from Table S11	Locus ID is the ID for the locus from Table S11	Locus ID is the ID for the locus from Table S11	Locus ID is the ID for the locus from Table S11	Locus ID is the ID for the locus from Table S11	Locus ID is the ID for the locus from Table S11	Locus ID is the ID for the locus from Table S11	Locus ID is the ID for the locus from Table S11	Locus ID is the ID for the locus from Table S11	Locus ID is the ID for the locus from Table S11	Locus ID is the ID for the locus from Table S11	Locus ID is the ID for the locus from Table S11	Locus ID is the ID for the locus from Table S11	Locus ID is the ID for the locus from Table S11	Locus ID is the ID for the locus from Table S11	Locus ID is the ID for the locus from Table S11	Locus ID is the ID for the locus from Table S11	Locus ID is the ID for the locus from Table S11	Locus ID is the ID for the locus from Table S11	Locus ID is the ID for the locus from Table S11	Locus ID is the ID for the locus from Table S11	Locus ID is the ID for the locus from Table S11	Locus ID is the ID for the locus from Table S11	Locus ID is the ID for the locus from Table S11	Locus ID is the ID for the locus from Table S11	Locus ID is the ID for the locus from Table S11	Locus ID is the ID for the locus from Table S11	Locus ID is the ID for the locus from Table S11	Locus ID is the ID for the locus from Table S11	Locus ID is the ID for the locus from Table S11	Locus ID is the ID for the locus from Table S11	Locus ID is the ID for the locus from Table S11	Locus ID is the ID for the locus from Table S11	Locus ID is the ID for the locus from Table S11	Locus ID is the ID for the locus from Table S11	Locus ID is the ID for the locus from Table S11	Locus ID is the ID for the locus from Table S11	Locus ID is the ID for the locus from Table S11	Locus ID is the ID for the locus from Table S11	Locus ID is the ID for the locus from Table S11	Locus ID is the ID for the locus from Table S11	Locus ID is the ID for the locus from Table S11	Locus ID is the ID for the locus from Table S11	Locus ID is the ID for the locus from Table S11	Locus ID is the ID for the locus from Table S11	Locus ID is the ID for the locus from Table S11	Locus ID is the ID for the locus from Table S11	Locus ID is the ID for the locus from Table S11	Locus ID is the ID for the locus from Table S11	Locus ID is the ID for the locus from Table S11	Locus ID is the ID for the locus from Table S11	Locus ID is the ID for the locus from Table S11	Locus ID is the ID for the locus from Table S11	Locus ID is the ID for the locus from Table S11	Locus ID is the ID for the locus from Table S11	Locus ID is the ID for the locus from Table S11	Locus ID is the ID for the locus from Table S11	Locus ID is the ID for the locus from Table S11	Locus ID is the ID for the locus from Table S11	Locus ID is the ID for the locus from Table S11	Locus ID is the ID for the locus from Table S11	Locus ID is the ID for the locus from Table S11	Locus ID is the ID for the locus from Table S11	Locus ID is the ID for the locus from Table S11	Locus ID is the ID for the locus from Table S11	Locus ID is the ID for the locus from Table S11	Locus ID is the ID for the locus from Table S11	Locus ID is the ID for the locus from Table S11	Locus ID is the ID for the locus from Table S11	Locus ID is the ID for the locus from Table S11	Locus ID is the ID for the locus from Table S11	Locus ID is the ID for the locus from Table S11	Locus ID is the ID for the locus from Table S11	Locus ID is the ID for the locus from Table S11	Locus ID is the ID for the locus from Table S11	Locus ID is the ID for the locus from Table S11	Locus ID is the ID for the locus from Table S11	Locus ID is the ID for the locus from Table S11	Locus ID is the ID for the locus from Table S11	Locus ID is the ID for the locus from Table S11	Locus ID is the ID for the locus from Table S11	Locus ID is the ID for the locus from Table S11	Locus ID is the ID for the locus from Table S11	Locus ID is the ID for the locus from Table S11	Locus ID is the ID for the locus from Table S11	Locus ID is the ID for the locus from Table S11	Locus ID is the ID for the locus from Table S11	Locus ID is the ID for the locus from Table S11	Locus ID is the ID for the locus from Table S11	Locus ID is the ID for the locus from Table S11	Locus ID is the ID for the locus from Table S11	Locus ID is the ID for the locus from Table S11	Locus ID is the ID for the locus from Table S11	Locus ID is the ID for the locus from Table S11	Locus ID is the ID for the locus from Table S11	Locus ID is the ID for the locus from Table S11	Locus ID is the ID for the locus from Table S11	Locus ID is the ID for the locus from Table S11	Locus ID is the ID for the locus from Table S11	Locus ID is the ID for the locus from Table S11	Locus ID is the ID for the locus from Table S11	Locus ID is the ID for the locus from Table S11	Locus ID is the ID for the locus from Table S11	Locus ID is the ID for the locus from Table S11	Locus ID is the ID for the locus from Table S11	Locus ID is the ID for the locus from Table S11	Locus ID is the ID for the locus from Table S11	Locus ID is the ID for the locus from Table S11	Locus ID is the ID for the locus from Table S11	Locus ID is the ID for the locus from Table S11	Locus ID is the ID for the locus from Table S11	Locus ID is the ID for the locus from Table S11	Locus ID is the ID for the locus from Table S11	Locus ID is the ID for the locus from Table S11	Locus ID is the ID for the locus from Table S11	Locus ID is the ID for the locus from Table S11	Locus ID is the ID for the locus from Table S11	Locus ID is the ID for the locus from Table S11	Locus ID is the ID for the locus from Table S11	Locus ID is the ID for the locus from Table S11	Locus ID is the ID for the locus from Table S11	Locus ID is the ID for the locus from Table S11	Locus ID is the ID for the locus from Table S11	Locus ID is the ID for the locus from Table S11	Locus ID is the ID for the locus from Table S11	Locus ID is the ID for the locus from Table S11	Locus ID is the ID for the locus from Table S11	Locus ID is the ID for the locus from Table S11	Locus ID is the ID for the locus from Table S11	Locus ID is the ID for the locus from Table S11	Locus ID is the ID for the locus from Table S11	Locus ID is the ID for the locus from Table S11	Locus ID is the ID for the locus from Table S11	Locus ID is the ID for the locus from Table S11	Locus ID is the ID for the locus from Table S11	Locus ID is the ID for the locus from Table S11	Locus ID is the ID for the locus from Table S11	Locus ID is the ID for the locus from Table S11	Locus ID is the ID for the locus from Table S11	Locus ID is the ID for the locus from Table S11	Locus ID is the ID for the locus from Table S11	Locus ID is the ID for the locus from Table S11	Locus ID is the ID for the locus from Table S11	Locus ID is the ID for the locus from Table S11	Locus ID is the ID for the locus from Table S11	Locus ID is the ID for the locus from Table S11	Locus ID is the ID for the locus from Table S11	Locus ID is the ID for the locus from Table S11	Locus ID is the ID for the locus from Table S11	Locus ID is the ID for the locus from Table S11	Locus ID is the ID for the locus from Table S11	Locus ID is the ID for the locus from Table S11	Locus ID is the ID for the locus from Table S11	Locus ID is the ID for the locus from Table S11	Locus ID is the ID for the locus from Table S11	Locus ID is the ID for the locus from Table S11	Locus ID is the ID for the locus from Table S11	Locus ID is the ID for the locus from Table S11	Locus ID is the ID for the locus from Table S11	Locus ID is the ID for the locus from Table S11	Locus ID is the ID for the locus from Table S11	Locus ID is the ID for the locus from Table S11	Locus ID is the ID for the locus from Table S11	Locus ID is the ID for the locus from Table S11	Locus ID is the ID for the locus from Table S11	Locus ID is the ID for the locus from Table S11	Locus ID is the ID for the locus from Table S11	Locus ID is the ID for the locus from Table S11	Locus ID is the ID for the locus from Table S11	Locus ID is the ID for the locus from Table S11	Locus ID is the ID for the locus from Table S11	Locus ID is the ID for the locus from Table S11	Locus ID is the ID for the locus from Table S11	Locus ID is the ID for the locus from Table S11	Locus ID is the ID for the locus from Table S11	Locus ID is the ID for the locus from Table S11	Locus ID is the ID for the locus from Table S11	Locus ID is the ID for the locus from Table S11	Locus ID is the ID for the locus from Table S11	Locus ID is the ID for the locus from Table S11	Locus ID is the ID for the locus from Table S11	Locus ID is the ID for the locus from Table S11	Locus ID is the ID for the locus from Table S11	Locus ID is the ID for the locus from Table S11	Locus ID is the ID for the locus from Table S11	Locus ID is the ID for the locus from Table S11	Locus ID is the ID for the locus from Table S11	Locus ID is the ID for the locus from Table S11	Locus ID is the ID for the locus from Table S11	Locus ID is the ID for the locus from Table S11	Locus ID is the ID for the locus from Table S11	Locus ID is the ID for the locus from Table S11	Locus ID is the ID for the locus from Table S11	Locus ID is the ID for the locus from Table S11	Locus ID is the ID for the locus from Table S11	Locus ID is the ID for the locus from Table S11	Locus ID is the ID for the locus from Table S11	Locus ID is the ID for the locus from Table S11	Locus ID is the ID for the locus from Table S11	Locus ID is the ID for the locus from Table S11	Locus ID is the ID for the locus from Table S11	Locus ID is the ID for the locus from Table S11	Locus ID is the ID for the locus from Table S11	Locus ID is the ID for the locus from Table S11	Locus ID is the ID for the locus from Table S11	Locus ID is the ID for the locus from Table S11	Locus ID is the ID for the locus from Table S11	Locus ID is the ID for the locus from Table S11	Locus ID is the ID for the locus from Table S11	Locus ID is the ID for the locus from Table S11	Locus ID is the ID for the locus from Table S11	Locus ID is the ID for the locus from Table S11	Locus ID is the ID for the locus from Table S11	Locus ID is the ID for the locus from Table S11	Locus ID is the ID for the locus from Table S11	Locus ID is the ID for the locus from Table S11	Locus ID is the ID for the locus from Table S11	Locus ID is the ID for the locus from Table S11	Locus ID is the ID for the locus from Table S11	Locus ID is the ID for the locus from Table S11	Locus ID is the ID for the locus from Table S11	Locus ID is the ID for the locus from Table S11	Locus ID is the ID for the locus from Table S11	Locus ID is the ID for the locus from Table S11	Locus ID is the ID for the locus from Table S11	Locus ID is the ID for the locus from Table S11	Locus ID is the ID for the locus from Table S11	Locus ID is the ID for the locus from Table S11	Locus ID is the ID for the locus from Table S11	Locus ID is the ID for the locus from Table S11	Locus ID is the ID for the locus from Table S11	Locus ID is the ID for the locus from Table S11	Locus ID is the ID for the locus from Table S11	Locus ID is the ID for the locus from Table S11	Locus ID is the ID for the locus from Table S11	Locus ID is the ID for the locus from Table S11	Locus ID is the ID for the locus from Table S11	Locus ID is the ID for the locus from Table S11	Locus ID is the ID for the locus from Table S11	Locus ID is the ID for the locus from Table S11	Locus ID is the ID for the locus from Table S11	Locus ID is the ID for the locus from Table S11	Locus ID is the ID for the locus from Table S11	Locus ID is the ID for the locus from Table S11	Locus ID is the ID for the locus from Table S11	Locus ID is the ID for the locus from Table S11	Locus ID is the ID for the locus from Table S11	Locus ID is the ID for the locus from Table S11	Locus ID is the ID for the locus from Table S11	Locus ID is the ID for the locus from Table S11	Locus ID is the ID for the locus from Table S11	Locus ID is the ID for the locus from Table S11	Locus ID is the ID for the locus from Table S11	Locus ID is the ID for the locus from Table S11	Locus ID is the ID for the locus from Table S11	Locus ID is the ID for the locus from Table S11	Locus ID is the ID for the locus from Table S11	Locus ID is the ID for the locus from Table S11	Locus ID is the ID for the locus from Table S11	Locus ID is the ID for the locus from Table S11	Locus ID is the ID for the locus from Table S11	Locus ID is the ID for the locus from Table S11	Locus ID is the ID for the locus from Table S11	Locus ID is the ID for the locus from Table S11	Locus ID is the ID for the locus from Table S11	Locus ID is the ID for the locus from Table S11	Locus ID is the ID for the locus from Table S11	Locus ID is the ID for the locus from Table S11	Locus ID is the ID for the locus from Table S11	Locus ID is the ID for the locus from Table S11	Locus ID is the ID for the locus from Table S11	Locus ID is the ID for the locus from Table S11	Locus ID is the ID for the locus from Table S11	Locus ID is the ID for the locus from Table S11	Locus ID is the ID for the locus from Table S11	Locus ID is the ID for the locus from Table S11	Locus ID is the ID for the locus from Table S11	Locus ID is the ID for the locus from Table S11	Locus ID is the ID for the locus from Table S11	Locus ID is the ID for the locus from Table S11	Locus ID is the ID for the locus from Table S11	Locus ID is the ID for the locus from Table S11	Locus ID is the ID for the locus from Table S11	Locus ID is the ID for the locus from Table S11	Locus ID is the ID for the locus from Table S11	Locus ID is the ID for the locus from Table S11	Locus ID is the ID for the locus from Table S11	Locus ID is the ID for the locus from Table S11	Locus ID is the ID for the locus from Table S11	Locus ID is the ID for the locus from Table S11	Locus ID is the ID for the locus from Table S11	Locus ID is the ID for the locus from Table S11	Locus ID is the ID for the locus from Table S11	Locus ID is the ID for the locus from Table S11	Locus ID is the ID for the locus from Table S11	Locus ID is the ID for the locus from Table S11	Locus ID is the ID for the locus from Table S11	Locus ID is the ID for the locus from Table S11	Locus ID is the ID for the locus from Table S11	Locus ID is the ID for the locus from Table S11	Locus ID is the ID for the locus from Table S11	Locus ID is the ID for the locus from Table S11	Locus ID is the ID for the locus from Table S11	Locus ID is the ID for the locus from Table S11	Locus ID is the ID for the locus from Table S11	Locus ID is the ID for the locus from Table S11	Locus ID is the ID for the locus from Table S11	Locus ID is the ID for the locus from Table S11	Locus ID is the ID for the locus from Table S11	Locus ID is the ID for the locus from Table S11	Locus ID is the ID for the locus from Table S11	Locus ID is the ID for the locus from Table S11	Locus ID is the ID for the locus from Table S11	Locus ID is the ID for the locus from Table S11	Locus ID is the ID for the locus from Table S11	Locus ID is the ID for the locus from Table S11	Locus ID is the ID for the locus from Table S11	Locus ID is the ID for the locus from Table S11	Locus ID is the ID for the locus from Table S11	Locus ID is the ID for the locus from Table S11	Locus ID is the ID for the locus from Table S11	Locus ID is the ID for the locus from Table S11	Locus ID is the ID for the locus from Table S11	Locus ID is the ID for the locus from Table S11	Locus ID is the ID for the locus from Table S11	Locus ID is the ID for the locus from Table S11	Locus ID is the ID for the locus from Table S11	Locus ID is the ID for the locus from Table S11	Locus ID is the ID for the locus from Table S11	Locus ID is the ID for the locus from Table S11	Locus ID is the ID for the locus from Table S11	Locus ID is the ID for the locus from Table S11	Locus ID is the ID for the locus from Table S11	Locus ID is the ID for the locus from Table S11	Locus ID is the ID for the locus from Table S11	Locus ID is the ID for the locus from Table S11	Locus ID is the ID for the locus from Table S11	Locus ID is the ID for the locus from Table S11	Locus ID is the ID for the locus from Table S11	Locus ID is the ID for the locus from Table S11	Locus ID is the ID for the locus from Table S11	Locus ID is the ID for the locus from Table S11	Locus ID is the ID for the locus from Table S11	Locus ID is the ID for the locus from Table S11	Locus ID is the ID for the locus from Table S11	Locus ID is the ID for the locus from Table S11	Locus ID is the ID for the locus from Table S11	Locus ID is the ID for the locus from Table S11	Locus ID is the ID for the locus from Table S11	Locus ID is the ID for the locus from Table S11	Locus ID is the ID for the locus from Table S11	Locus ID is the ID for the locus from Table S11	Locus ID is the ID for the locus from Table S11	Locus ID is the ID for the locus from Table S11	Locus ID is the ID for the locus from Table S11	Locus ID is the ID for the locus from Table S11	Locus ID is the ID for the locus from Table S11	Locus ID is the ID for the locus from Table S11	Locus ID is the ID for the locus from Table S11	Locus ID is the ID for the locus from Table S11	Locus ID is the ID for the locus from Table S11	Locus ID is the ID for the locus from Table S11	Locus ID is the ID for the locus from Table S11	Locus ID is the ID for the locus from Table S11	Locus ID is the ID for the locus from Table S11	Locus ID is the ID for the locus from Table S11	Locus ID is the ID for the locus from Table S11	Locus ID is the ID for the locus from Table S11	Locus ID is the ID for the locus from Table S11	Locus ID is the ID for the locus from Table S11	Locus ID is the ID for the locus from Table S11	Locus ID is the ID for the locus from Table S11	Locus ID is the ID for the locus from Table S11	Locus ID is the ID for the locus from Table S11	Locus ID is the ID for the locus from Table S11	Locus ID is the ID for the locus from Table S11	Locus ID is the ID for the locus from Table S11	Locus ID is the ID for the locus from Table S11	Locus ID is the ID for the locus from Table S11	Locus ID is the ID for the locus from Table S11	Locus ID is the ID for the locus from Table S11	Locus ID is the ID for the locus from Table S11	Locus ID is the ID for the locus from Table S11	Locus ID is the ID for the locus from Table S11	Locus ID is the ID for the locus from Table S11	Locus ID is the ID for the locus from Table S11	Locus ID is the ID for the locus from Table S11	Locus ID is the ID for the locus from Table S11	Locus ID is the ID for the locus from Table S11	Locus ID is the ID for the locus from Table S11	Locus ID is the ID for the locus from Table S11	Locus ID is the ID for the locus from Table S11	Locus ID is the ID for the locus from Table S11	Locus ID is the ID for the locus from Table S11	Locus ID is the ID for the locus from Table S11	Locus ID is the ID for the locus from Table S11	Locus ID is the ID for the locus from Table S11	Locus ID is the ID for the locus from Table S11	Locus ID is the ID for the locus from Table S11	Locus ID is the ID for the locus from Table S11	Locus ID is the ID for the locus from Table S11	Locus ID is the ID for the locus from Table S11	Locus ID is the ID for the locus from Table S11	Locus ID is the ID for the locus from Table S11	Locus ID is the ID for the locus from Table S11	Locus ID is the ID for the locus from Table S11	Locus ID is the ID for the locus from Table S11	Locus ID is the ID for the locus from Table S11	Locus ID is the ID for the locus from Table S11	Locus ID is the ID for the locus from Table S11	Locus ID is the ID for the locus from Table S11	Locus ID is the ID for the locus from Table S11	Locus ID is the ID for the locus from Table S11	Locus ID is the ID for the locus from Table S11	Locus ID is the ID for the locus from Table S11	Locus ID is the ID for the locus from Table S11	Locus ID is the ID for the locus from Table S11	Locus ID is the ID for the locus from Table S11	Locus ID is the ID for the locus from Table S11	Locus ID is the ID for the locus from Table S11	Locus ID is the ID for the locus from Table S11	Locus ID is the ID for the locus from Table S11	Locus ID is the ID for the locus from Table S11	Locus ID is the ID for the locus from Table S11	Locus ID is the ID for the locus from Table S11	Locus ID is the ID for the locus from Table S11	Locus ID is the ID for the locus from Table S11	Locus ID is the ID for the locus from Table S11	Locus ID is the ID for the locus from Table S11	Locus ID is the ID for the locus from Table S11	Locus ID is the ID for the locus from Table S11	Locus ID is the ID for the locus from Table S11	Locus ID is the ID for the locus from Table S11	Locus ID is the ID for the locus from Table S11	Locus ID is the ID for the locus from Table S11	Locus ID is the ID for the locus from Table S11	Locus ID is the ID for the locus from Table S11	Locus ID is the ID for the locus from Table S11	Locus ID is the ID for the locus from Table S11	Locus ID is the ID for the locus from Table S11	Locus ID is the ID for the locus from Table S11	Locus ID is the ID for the locus from Table S11	Locus ID is the ID for the locus from Table S11	Locus ID is the ID for the locus from Table S11	Locus ID is the ID for the locus from Table S11	Locus ID is the ID for the locus from Table S11	Locus ID is the ID for the locus from Table S11	Locus ID is the ID for the locus from Table S11	Locus ID is the ID for the locus from Table S11	Locus ID is the ID for the locus from Table S11	Locus ID is the ID for the locus from Table S11	Locus ID is the ID for the locus from Table S11	Locus ID is the ID for the locus from Table S11	Locus ID is the ID for the locus from Table S11	Locus ID is the ID for the locus from Table S11	Locus ID is the ID for the locus from Table S11	Locus ID is the ID for the locus from Table S11	Locus ID is the ID for the locus from Table S11	Locus ID is the ID for the locus from Table S11	Locus ID is the ID for the locus from Table S11	Locus ID is the ID for the locus from Table S11	Locus ID is the ID for the locus from Table S11	Locus ID is the ID for the locus from Table S11	Locus ID is the ID for the locus from Table S11	Locus ID is the ID for the locus from Table S11	Locus ID is the ID for the locus from Table S11	Locus ID is the ID for the locus from Table S11	Locus ID is the ID for the locus from Table S11	Locus ID is the ID for the locus from Table S11	Locus ID is the ID for the locus from Table S11	Locus ID is the ID for the locus from Table S11	Locus ID is the ID for the locus from Table S11	Locus ID is the ID for the locus from Table S11	Locus ID is the ID for the locus from Table S11	Locus ID is the ID for the locus from Table S11	Locus ID is the ID for the locus from Table S11	Locus ID is the ID for the locus from Table S11	Locus ID is the ID for the locus from Table S11	Locus ID is the ID for the locus from Table S11	Locus ID is the ID for the locus from Table S11	Locus ID is the ID for the locus from Table S11	Locus ID is the ID for the locus from Table S11	Locus ID is the ID for the locus from Table S11	Locus ID is the ID for the locus from Table S11	Locus ID is the ID for the locus from Table S11	Locus ID is the ID for the locus from Table S11	Locus ID is the ID for the locus from Table S11	Locus ID is the ID for the locus from Table S11	Locus ID is the ID for the locus from Table S11	Locus ID is the ID for the locus from Table S11	Locus ID is the ID for the locus from Table S11	Locus ID is the ID for the locus from Table S11	Locus ID is the ID for the locus from Table S11	Locus ID is the ID for the locus from Table S11	Locus ID is the ID for the locus from Table S11	Locus ID is the ID for the locus from Table S11	Locus ID is the ID for the locus from Table S11	Locus ID is the ID for the locus from Table S11	Locus ID is the ID for the locus from Table S11	Locus ID is the ID for the locus from Table S11	Locus ID is the ID for the locus from Table S11	Locus ID is the ID for the locus from Table S11	Locus ID is the ID for the locus from Table S11	Locus ID is the ID for the locus from Table S11	Locus ID is the ID for the locus from Table S11	Locus ID is the ID for the locus from Table S11	Locus ID is the ID for the locus from Table S11	Locus ID is the ID for the locus from Table S11	Locus ID is the ID for the locus from Table S11	Locus ID is the ID for the locus from Table S11	Locus ID is the ID for the locus from Table S11	Locus ID is the ID for the locus from Table S11	Locus ID is the ID for the locus from Table S11	Locus ID is the ID for the locus from Table S11	Locus ID is the ID for the locus from Table S11	Locus ID is the ID for the locus from Table S11	Locus ID is the ID for the locus from Table S11	Locus ID is the ID for the locus from Table S11	Locus ID is the ID for the locus from Table S11	Locus ID is the ID for the locus from Table S11	Locus ID is the ID for the locus from Table S11	Locus ID is the ID for the locus from Table S11	Locus ID is the ID for the locus from Table S11	Locus ID is the ID for the locus from Table S11	Locus ID is the ID for the locus from Table S11	Locus ID is the ID for the locus from Table S11	Locus ID is the ID for the locus from Table S11	Locus ID is the ID for the locus from Table S11	Locus ID is the ID for the locus from Table S11	Locus ID is the ID for the locus from Table S11	Locus ID is the ID for the locus from Table S11	Locus ID is the ID for the locus from Table S11	Locus ID is the ID for the locus from Table S11	Locus ID is the ID for the locus from Table S11	Locus ID is the ID for the locus from Table S11	Locus ID is the ID for the locus from Table S11	Locus ID is the ID for the locus from Table S11	Locus ID is the ID for the locus from Table S11	Locus ID is the ID for the locus from Table S11	Locus ID is the ID for the locus from Table S11	Locus ID is the ID for the locus from Table S11	Locus ID is the ID for the locus from Table S11	Locus ID is the ID for the locus from Table S11	Locus ID is the ID for the locus from Table S11	Locus ID is the ID for the locus from Table S11	Locus ID is the ID for the locus from Table S11	Locus ID is the ID for the locus from Table S11	Locus ID is the ID for the locus from Table S11	Locus ID is the ID for the locus from Table S11	Locus ID is the ID for the locus from Table S11	Locus ID is the ID for the locus from Table S11	Locus ID is the ID for the locus from Table S11	Locus ID is the ID for the locus from Table S11	Locus ID is the ID for the locus from Table S11	Locus ID is the ID for the locus from Table S11	Locus ID is the ID for the locus from Table S11	Locus ID is the ID for the locus from Table S11	Locus ID is the ID for the locus from Table S11	Locus ID is the ID for the locus from Table S11	Locus ID is the ID for the locus from Table S11	Locus ID is the ID for the locus from Table S11	Locus ID is the ID for the locus from Table S11	Locus ID is the ID for the locus from Table S11	Locus ID is the ID for the locus from Table S11	Locus ID is the ID for the locus from Table S11	Locus ID is the ID for the locus from Table S11	Locus ID is the ID for the locus from Table S11	Locus ID is the ID for the locus from Table S11	Locus ID is the ID for the locus from Table S11	Locus ID is the ID for the locus from Table S11	Locus ID is the ID for the locus from Table S11	Locus ID is the ID for the locus from Table S11	Locus ID is the ID for the locus from Table S11	Locus ID is the ID for the locus from Table S11	Locus ID is the ID for the locus from Table S11	Locus ID is the ID for the locus from Table S11	Locus ID is the ID for the locus from Table S11	Locus ID is the ID for the locus from Table S11	Locus ID is the ID for the locus from Table S11	Locus ID is the ID for the locus from Table S11	Locus ID is the ID for the locus from Table S11	Locus ID is the ID for the locus from Table S11	Locus ID is the ID for the locus from Table S11	Locus ID is the ID for the locus from Table S11	Locus ID is the ID for the locus from Table S11	Locus ID is the ID for the locus from Table S11	Locus ID is the ID for the locus from Table S11	Locus ID is the ID for the locus from Table S11	Locus ID is the ID for the locus from Table S11	Locus ID is the ID for the locus from Table S11	Locus ID is the ID for the locus from Table S11	Locus ID is the ID for the locus from Table S11	Locus ID is the ID for the locus from Table S11	Locus ID is the ID for the locus from Table S11	Locus ID is the ID for the locus from Table S11	Locus ID is the ID for the locus from Table S11	Locus ID is the ID for the locus from Table S11	Locus ID is the ID for the locus from Table S11	Locus ID is the ID for the locus from Table S11	Locus ID is the ID for the locus from Table S11	Locus ID is the ID for the locus from Table S11	Locus ID is the ID for the locus from Table S11	Locus ID is the ID for the locus from Table S11	Locus ID is the ID for the locus from Table S11	Locus ID is the ID for the locus from Table S11	Locus ID is the ID for the locus from Table S11	Locus ID is the ID for the locus from Table S11	Locus ID is the ID for the locus from Table S11	Locus ID is the ID for the locus from Table S11	Locus ID is the ID for the locus from Table S11	Locus ID is the ID for the locus from Table S11	Locus ID is the ID for the locus from Table S11	Locus ID is the ID for the locus from Table S11	Locus ID is the ID for the locus from Table S11	Locus ID is the ID for the locus from Table S11	Locus ID is the ID for the locus from Table S11	Locus ID is the ID for the locus from Table S11	Locus ID is the ID for the locus from Table S11	Locus ID is the ID for the locus from Table S11	Locus ID is the ID for the locus from Table S11	Locus ID is the ID for the locus from Table S11	Locus ID is the ID for the locus from Table S11	Locus ID is the ID for the locus from Table S11	Locus ID is the ID for the locus from Table S11	Locus ID is the ID for the locus from Table S11	Locus ID is the ID for the locus from Table S11	Locus ID is the ID for the locus from Table S11	Locus ID is the ID for the locus from Table S11	Locus ID is the ID for the locus from Table S11	Locus ID is the ID for the locus from Table S11	Locus ID is the ID for the locus from Table S11	Locus ID is the ID for the locus from Table S11	Locus ID is the ID for the locus from Table S11	Locus ID is the ID for the locus from Table S11	Locus ID is the ID for the locus from Table S11	Locus ID is the ID for the locus from Table S11	Locus ID is the ID for the locus from Table S11	Locus ID is the ID for the locus from Table S11	Locus ID is the ID for the locus from Table S11	Locus ID is the ID for the locus from Table S11	Locus ID is the ID for the locus from Table S11	Locus ID is the ID for the locus from Table S11	Locus ID is the ID for the locus from Table S11	Locus ID is the ID for the locus from Table S11	Locus ID is the ID for the locus from Table S11	Locus ID is the ID for the locus from Table S11	Locus ID is the ID for the locus from Table S11	Locus ID is the ID for the locus from Table S11	Locus ID is the ID for the locus from Table S11	Locus ID is the ID for the locus from Table S11	Locus ID is the ID for the locus from Table S11	Locus ID is the ID for the locus from Table S11	Locus ID is the ID for the locus from Table S11	Locus ID is the ID for the locus from Table S11	Locus ID is the ID for the locus from Table S11	Locus ID is the ID for the locus from Table S11	Locus ID is the ID for the locus from Table S11	Locus ID is the ID for the locus from Table S11	Locus ID is the ID for the locus from Table S11	Locus ID is the ID for the locus from Table S11	Locus ID is the ID for the locus from Table S11	Locus ID is the ID for the locus from Table S11	Locus ID is the ID for the locus from Table S11	Locus ID is the ID for the locus from Table S11	Locus ID is the ID for the locus from Table S11	Locus ID is the ID for the locus from Table S11	Locus ID is the ID for the locus from Table S11	Locus ID is the ID for the locus from Table S11	Locus ID is the ID for the locus from Table S11	Locus ID is the ID for the locus from Table S11	Locus ID is the ID for the locus from Table S11	Locus ID is the ID for the locus from Table S11	Locus ID is the ID for the locus from Table S11	Locus ID is the ID for the locus from Table S11	Locus ID is the ID for the locus from Table S11	Locus ID is the ID for the locus from Table S11	Locus ID is the ID for the locus from Table S11	Locus ID is the ID for the locus from Table S11	Locus ID is the ID for the locus from Table S11	Locus ID is the ID for the locus from Table S11	Locus ID is the ID for the locus from Table S11	Locus ID is the ID for the locus from Table S11	Locus ID is the ID for the locus from Table S11	Locus ID is the ID for the locus from Table S11	Locus ID is the ID for the locus from Table S11	Locus ID is the ID for the locus from Table S11	Locus ID is the ID for the locus from Table S11	Locus ID is the ID for the locus from Table S11	Locus ID is the ID for the locus from Table S11	Locus ID is the ID for the locus from Table S11	Locus ID is the ID for the locus from Table S11	Locus ID is the ID for the locus from Table S11	Locus ID is the ID for the locus from Table S11	Locus ID is the ID for the locus from Table S11	Locus ID is the ID for the locus from Table S11	Locus ID is the ID for the locus from Table S11	Locus ID is the ID for the locus from Table S11	Locus ID is the ID for the locus from Table S11	Locus ID is the ID for the locus from Table S11	Locus ID is the ID for the locus from Table S11	Locus ID is the ID for the locus from Table S11	Locus ID is the ID for the locus from Table S11	Locus ID is the ID for the locus from Table S11	Locus ID is the ID for the locus from Table S11	Locus ID is the ID for the locus from Table S11	Locus ID is the ID for the locus from Table S11	Locus ID is the ID for the locus from Table S11	Locus ID is the ID for the locus from Table S11	Locus ID is the ID for the locus from Table S11	Locus ID is the ID for the locus from Table S11	Locus ID is the ID for the locus from Table S11	Locus ID is the ID for the locus from Table S11	Locus ID is the ID for the locus from Table S11	Locus ID is the ID for the locus from Table S11	Locus ID is the ID for the locus from Table S11	Locus ID is the ID for the locus from Table S11	Locus ID is the ID for the locus from Table S11	Locus ID is the ID for the locus from Table S11	Locus ID is the ID for the locus from Table S11	Locus ID is the ID for the locus from Table S11	Locus ID is the ID for the locus from Table S11	Locus ID is the ID for the locus from Table S11	Locus ID is the ID for the locus from Table S11	Locus ID is the ID for the locus from Table S11	Locus ID is the ID for the locus from Table S11	Locus ID is the ID for the locus from Table S11	Locus ID is the ID for the locus from Table S11	Locus ID is the ID for the locus from Table S11	Locus ID is the ID for the locus from Table S11	Locus ID is the ID for the locus from Table S11	Locus ID is the ID for the locus from Table S11	Locus ID is the ID for the locus from Table S11	Locus ID is the ID for the locus from Table S11	Locus ID is the ID for the locus from Table S11	Locus ID is the ID for the locus from Table S11	Locus ID is the ID for the locus from Table S11	Locus ID is the ID for the locus from Table S11	Locus ID is the ID for the locus from Table S11	Locus ID is the ID for the locus from Table S11	Locus ID is the ID for the locus from Table S11	Locus ID is the ID for the locus from Table S11	Locus ID is the ID for the locus from Table S11	Locus ID is the ID for the locus from Table S11	Locus ID is the ID for the locus from Table S11	Locus ID is the ID for the locus from Table S11	Locus ID is the ID for the locus from Table S11	Locus ID is the ID for the locus from Table S11	Locus ID is the ID for the locus from Table S11	Locus ID is the ID for the locus from Table S11	Locus ID is the ID for the locus from Table S11	Locus ID is the ID for the locus from Table S11	Locus ID is the ID for the locus from Table S11	Locus ID is the ID for the locus from Table S11	Locus ID is the ID for the locus from Table S11	Locus ID is the ID for the locus from Table S11	Locus ID is the ID for the locus from Table S11	Locus ID is the ID for the locus from Table S11	Locus ID is the ID for the locus from Table S11	Locus ID is the ID for the locus from Table S11	Locus ID is the ID for the locus from Table S11	Locus ID is the ID for the locus from Table S11	Locus ID is the ID for the locus from Table S11	Locus ID is the ID for the locus from Table S11	Locus ID is the ID for the locus from Table S11	Locus ID is the ID for the locus from Table S11	Locus ID is the ID for the locus from Table S11	Locus ID is the ID for the locus from Table S11	Locus ID is the ID for the locus from Table S11	Locus ID is the ID for the locus from Table S11	Locus ID is the ID for the locus from Table S11	Locus ID is the ID for the locus from Table S11	Locus ID is the ID for the locus from Table S11	Locus ID is the ID for the locus from Table S11	Locus ID is the ID for the locus from Table S11	Locus ID is the ID for the locus from Table S11	Locus ID is the ID for the locus from Table S11	Locus ID is the ID for the locus from Table S11	Locus ID is the ID for the locus from Table S11	Locus ID is the ID for the locus from Table S11	Locus ID is the ID for the locus from Table S11	Locus ID is the ID for the locus from Table S11	Locus ID is the ID for the locus from Table S11	Locus ID is the ID for the locus from Table S11	Locus ID is the ID for the locus from Table S11	Locus ID is the ID for the locus from Table S11	Locus ID is the ID for the locus from Table S11	Locus ID is the ID for the locus from Table S11	Locus ID is the ID for the locus from Table S11	Locus ID is the ID for the locus from Table S11	Locus ID is the ID for the locus from Table S11	Locus ID is the ID for the locus from Table S11	Locus ID is the ID for the locus from Table S11	Locus ID is the ID for the locus from Table S11	Locus ID is the ID for the locus from Table S11	Locus ID is the ID for the locus from Table S11	Locus ID is the ID for the locus from Table S11	Locus ID is the ID for the locus from Table S11	Locus ID is the ID for the locus from Table S11	Locus ID is the ID for the locus from Table S11	Locus ID is the ID for the locus from Table S11	Locus ID is the ID for the locus from Table S11	Locus ID is the ID for the locus from Table S11	Locus ID is the ID for the locus from Table S11	Locus ID is the ID for the locus from Table S11	Locus ID is the ID for the locus from Table S11	Locus ID is the ID for the locus from Table S11	Locus ID is the ID for the locus from Table S11	Locus ID is the ID for the locus from Table S11	Locus ID is the ID for the locus from Table S11	Locus ID is the ID for the locus from Table S11	Locus ID is the ID for the locus from Table S11	Locus ID is the ID for the locus from Table S11	Locus ID is the ID for the locus from Table S11	Locus ID is the ID for the locus from Table S11	Locus ID is the ID for the locus from Table S11	Locus ID is the ID for the locus from Table S11	Locus ID is the ID for the locus from Table S11	Locus ID is the ID for the locus from Table S11	Locus ID is the ID for the locus from Table S11	Locus ID is the ID for the locus from Table S11	Locus ID is the ID for the locus from Table S11	Locus ID is the ID for the locus from Table S11	Locus ID is the ID for the locus from Table S11	Locus ID is the ID for the locus from Table S11	Locus ID is the ID for the locus from Table S11	Locus ID is the ID for the locus from Table S11	Locus ID is the ID for the locus from Table S11	Locus ID is the ID for the locus from Table S11	Locus ID is the ID for the locus from Table S11	Locus ID is the ID for the locus from Table S11	Locus ID is the ID for the locus from Table S11	Locus ID is the ID for the locus from Table S11	Locus ID is the ID for the locus from Table S11	Locus ID is the ID for the locus from Table S11	Locus ID is the ID for the locus from Table S11	Locus ID is the ID for the locus from Table S11	Locus ID is the ID for the locus from Table S11	Locus ID is the ID for the locus from Table S11	Locus ID is the ID for the locus from Table S11	Locus ID is the ID for the locus from Table S11	Locus ID is the ID for the locus from Table S11	Locus ID is the ID for the locus from Table S11	Locus ID is the ID for the locus from Table S11	Locus ID is the ID for the locus from Table S11	Locus ID is the ID for the locus from Table S11	Locus ID is the ID for the locus from Table S11	Locus ID is the ID for the locus from Table S11	Locus ID is the ID for the locus from Table S11	Locus ID is the ID for the locus from Table S11	Locus ID is the ID for the locus from Table S11	Locus ID is the ID for the locus from Table S11	Locus ID is the ID for the locus from Table S11	Locus ID is the ID for the locus from Table S11	Locus ID is the ID for the locus from Table S11	Locus ID is the ID for the locus from Table S11	Locus ID is the ID for the locus from Table S11	Locus ID is the ID for the locus from Table S11	Locus ID is the ID for the locus from Table S11	Locus ID is the ID for the locus from Table S11	Locus ID is the ID for the locus from Table S11	Locus ID is the ID for the locus from Table S11	Locus ID is the ID for the locus from Table S11	Locus ID is the ID for the locus from Table S11	Locus ID is the ID for the locus from Table S11	Locus ID is the ID for the locus from Table S11	Locus ID is the ID for the locus from Table S11	Locus ID is the ID for the locus from Table S11	Locus ID is the ID for the locus from Table S11	Locus ID is the ID for the locus from Table S11	Locus ID is the ID for the locus from Table S11	Locus ID is the ID for the locus from Table S11	Locus ID is the ID for the locus from Table S11	Locus ID is the ID for the locus from Table S11	Locus ID is the ID for the locus from Table S11	Locus ID is the ID for the locus from Table S11	Locus ID is the ID for the locus from Table S11	Locus ID is the ID for the locus from Table S11	Locus ID is the ID for the locus from Table S11	Locus ID is the ID for the locus from Table S11	Locus ID is the ID for the locus from Table S11	Locus ID is the ID for the locus from Table S11	Locus ID is the ID for the locus from Table S11	Locus ID is the ID for the locus from Table S11	Locus ID is the ID for the locus from Table S11	Locus ID is the ID for the locus from Table S11	Locus ID is the ID for the locus from Table S11	Locus ID is the ID for the locus from Table S11	Locus ID is the ID for the locus from Table S11	Locus ID is the ID for the locus from Table S11	Locus ID is the ID for the locus from Table S11	Locus ID is the ID for the locus from Table S11	Locus ID is the ID for the locus from Table S11	Locus ID is the ID for the locus from Table S11	Locus ID is the ID for the locus from Table S11	Locus ID is the ID for the locus from Table S11	Locus ID is the ID for the locus from Table S11	Locus ID is the ID for the locus from Table S11	Locus ID is the ID for the locus from Table S11	Locus ID is the ID for the locus from Table S11	Locus ID is the ID for the locus from Table S11	Locus ID is the ID for the locus from Table S11	Locus ID is the ID for the locus from Table S11	Locus ID is the ID for the locus from Table S11	Locus ID is the ID for the locus from Table S11	Locus ID is the ID for the locus from Table S11	Locus ID is the ID for the locus from Table S11	Locus ID is the ID for the locus from Table S11	Locus ID is the ID for the locus from Table S11	Locus ID is the ID for the locus from Table S11	Locus ID is the ID for the locus from Table S11	Locus ID is the ID for the locus from Table S11	Locus ID is the ID for the locus from Table S11	Locus ID is the ID for the locus from Table S11	Locus ID is the ID for the locus from Table S11	Locus ID is the ID for the locus from Table S11	Locus ID is the ID for the locus from Table S11	Locus ID is the ID for the locus from Table S11	Locus ID is the ID for the locus from Table S11	Locus ID is the ID for the locus from Table S11	Locus ID is the ID for the locus from Table S11	Locus ID is the ID for the locus from Table S11	Locus ID is the ID for the locus from Table S11	Locus ID is the ID for the locus from Table S11	Locus ID is the ID for the locus from Table S11	Locus ID is the ID for the locus from Table S11	Locus ID is the ID for the locus from Table S11	Locus ID is the ID for the locus from Table S11	Locus ID is the ID for the locus from Table S11	Locus ID is the ID for the locus from Table S11	Locus ID is the ID for the locus from Table S11	Locus ID is the ID for the locus from Table S11	Locus ID is the ID for the locus from Table S11	Locus ID is the ID for the locus from Table S11	Locus ID is the ID for the locus from Table S11	Locus ID is the ID for the locus from Table S11	Locus ID is the ID for the locus from Table S11	Locus ID is the ID for the locus from Table S11	Locus ID is the ID for the locus from Table S11	Locus ID is the ID for the locus from Table S11	Locus ID is the ID for the locus from Table S11	Locus ID is the ID for the locus from Table S11	Locus ID is the ID for the locus from Table S11	Locus ID is the ID for the locus from Table S11	Locus ID is the ID for the locus from Table S11	Locus ID is the ID for the locus from Table S11	Locus ID is the ID for the locus from Table S11	Locus ID is the ID for the locus from Table S11	Locus ID is the ID for the locus from Table S11	Locus ID is the ID for the locus from Table S11	Locus ID is the ID for the locus from Table S11	Locus ID is the ID for the locus from Table S11	Locus ID is the ID for the locus from Table S11	Locus ID is the ID for the locus from Table S11	Locus ID is the ID for the locus from Table S11	Locus ID is the ID for the locus from Table S11	Locus ID is the ID for the locus from Table S11	Locus ID is the ID for the locus from Table S11	Locus ID is the ID for the locus from Table S11	Locus ID is the ID for the locus from Table S11	Locus ID is the ID for the locus from Table S11	Locus ID is the ID for the locus from Table S11	Locus ID is the ID for the locus from Table S11	Locus ID is the ID for the locus from Table S11	Locus ID is the ID for the locus from Table S11	Locus ID is the ID for the locus from Table S11	Locus ID is the ID for the locus from Table S11	Locus ID is the ID for the locus from Table S11	Locus ID is the ID for the locus from Table S11	Locus ID is the ID for the locus from Table S11	Locus ID is the ID for the locus from Table S11	Locus ID is the ID for the locus from Table S11	Locus ID is the ID for the locus from Table S11	Locus ID is the ID for the locus from Table S11	Locus ID is the ID for the locus from Table S11	Locus ID is the ID for the locus from Table S11	Locus ID is the ID for the locus from Table S11	Locus ID is the ID for the locus from Table S11	Locus ID is the ID for the locus from Table S11	Locus ID is the ID for the locus from Table S11	Locus ID is the ID for the locus from Table S11	Locus ID is the ID for the locus from Table S11	Locus ID is the ID for the locus from Table S11	Locus ID is the ID for the locus from Table S11	Locus ID is the ID for the locus from Table S11	Locus ID is the ID for the locus from Table S11	Locus ID is the ID for the locus from Table S11	Locus ID is the ID for the locus from Table S11	Locus ID is the ID for the locus from Table S11	Locus ID is the ID for the locus from Table S11	Locus ID is the ID for the locus from Table S11	Locus ID is the ID for the locus from Table S11	Locus ID is the ID for the locus from Table S11	Locus ID is the ID for the locus from Table S11	Locus ID is the ID for the locus from Table S11	Locus ID is the ID for the locus from Table S11	Locus ID is the ID for the locus from Table S11	Locus ID is the ID for the locus from Table S11	Locus ID is the ID for the locus from Table S11	Locus ID is the ID for the locus from Table S11	Locus ID is the ID for the locus from Table S11	Locus ID is the ID for the locus from Table S11	Locus ID is the ID for the locus from Table S11	Locus ID is the ID for the locus from Table S11	Locus ID is the ID for the locus from Table S11	Locus ID is the ID for the locus from Table S11	Locus ID is the ID for the locus from Table S11	Locus ID is the ID for the locus from Table S11	Locus ID is the ID for the locus from Table S11	Locus ID is the ID for the locus from Table S11	Locus ID is the ID for the locus from Table S11	Locus ID is the ID for the locus from Table S11	Locus ID is the ID for the locus from Table S11	Locus ID is the ID for the locus from Table S11	Locus ID is the ID for the locus from Table S11	Locus ID is the ID for the locus from Table S11	Locus ID is the ID for the locus from Table S11	Locus ID is the ID for the locus from Table S11	Locus ID is the ID for the locus from Table S11	Locus ID is the ID for the locus from Table S11	Locus ID is the ID for the locus from Table S11	Locus ID is the ID for the locus from Table S11	Locus ID is the ID for the locus from Table S11	Locus ID is the ID for the locus from Table S11	Locus ID is the ID for the locus from Table S11	Locus ID is the ID for the locus from Table S11	Locus ID is the ID for the locus from Table S11	Locus ID is the ID for the locus from Table S11	Locus ID is the ID for the locus from Table S11	Locus ID is the ID for the locus from Table S11	Locus ID is the ID for the locus from Table S11	Locus ID is the ID for the locus from Table S11	Locus ID is the ID for the locus from Table S11	Locus ID is the ID for the locus from Table S11	Locus ID is the ID for the locus from Table S11	Locus ID is the ID for the locus from Table S11	Locus ID is the ID for the locus from Table S11	Locus ID is the ID for the locus from Table S11	Locus ID is the ID for the locus from Table S11	Locus ID is the ID for the locus from Table S11	Locus ID is the ID for the locus from Table S11	Locus ID is the ID for the locus from Table S11	Locus ID is the ID for the locus from Table S11	Locus ID is the ID for the locus from Table S11	Locus ID is the ID for the locus from Table S11	Locus ID is the ID for the locus from Table S11	Locus ID is the ID for the locus from Table S11	Locus ID is the ID for the locus from Table S11	Locus ID is the ID for the locus from Table S11	Locus ID is the ID for the locus from Table S11	Locus ID is the ID for the locus from Table S11	Locus ID is the ID for the locus from Table S11	Locus ID is the ID for the locus from Table S11	Locus ID is the ID for the locus from Table S11	Locus ID is the ID for the locus from Table S11	Locus ID is the ID for the locus from Table S11	Locus ID is the ID for the locus from Table S11	Locus ID is the ID for the locus from Table S11	Locus ID is the ID for the locus from Table S11	Locus ID is the ID for the locus from Table S11	Locus ID is the ID for the locus from Table S11	Locus ID is the ID for the locus from Table S11	Locus ID is the ID for the locus from Table S11	Locus ID is the ID for the locus from Table S11	Locus ID is the ID for the locus from Table S11	Locus ID is the ID for the locus from Table S11	Locus ID is the ID for the locus from Table S11	Locus ID is the ID for the locus from Table S11	Locus ID is the ID for the locus from Table S11	Locus ID is the ID for the locus from Table S11	Locus ID is the ID for the locus from Table S11	Locus ID is the ID for the locus from Table S11	Locus ID is the ID for the locus from Table S11	Locus ID is the ID for the locus from Table S11	Locus ID is the ID for the locus from Table S11	Locus ID is the ID for the locus from Table S11	Locus ID is the ID for the locus from Table S11	Locus ID is the ID for the locus from Table S11	Locus ID is the ID for the locus from Table S11	Locus ID is the ID for the locus from Table S11	Locus ID is the ID for the locus from Table S11	Locus ID is the ID for the locus from Table S11	Locus ID is the ID for the locus from Table S11	Locus ID is the ID for the locus from Table S11	Locus ID is the ID for the locus from Table S11	Locus ID is the ID for the locus from Table S11	Locus ID is the ID for the locus from Table S11	Locus ID is the ID for the locus from Table S11	Locus ID is the ID for the locus from Table S11	Locus ID is the ID for the locus from Table S11	Locus ID is the ID for the locus from Table S11	Locus ID is the ID for the locus from Table S11	Locus ID is the ID for the locus from Table S11	Locus ID is the ID for the locus from Table S11	Locus ID is the ID for the locus from Table S11	Locus ID is the ID for the locus from Table S11	Locus ID is the ID for the locus from Table S11	Locus ID is the ID for the locus from Table S11	Locus ID is the ID for the locus from Table S11	Locus ID is the ID for the locus from Table S11	Locus ID is the ID for the locus from Table S11	Locus ID is the ID for the locus from Table S11	Locus ID is the ID for the locus from Table S11	Locus ID is the ID for the locus from Table S11	Locus ID is the ID for the locus from Table S11	Locus ID is the ID for the locus from Table S11	Locus ID is the ID for the locus from Table S11	Locus ID is the ID for the locus from Table S11	Locus ID is the ID for the locus from Table S11	Locus ID is the ID for the locus from Table S11	Locus ID is the ID for the locus from Table S11	Locus ID is the ID for the locus from Table S11	Locus ID is the ID for the locus from Table S11	Locus ID is the ID for the locus from Table S11	Locus ID is the ID for the locus from Table S11	Locus ID is the ID for the locus from Table S11	Locus ID is the ID for the locus from Table S11	Locus ID is the ID for the locus from Table S11	Locus ID is the ID for the locus from Table S11	Locus ID is the ID for the locus from Table S11	Locus ID is the ID for the locus from Table S11	Locus ID is the ID for the locus from Table S11	Locus ID is the ID for the locus from Table S11	Locus ID is the ID for the locus from Table S11	Locus ID is the ID for the locus from Table S11	Locus ID is the ID for the locus from Table S11	Locus ID is the ID for the locus from Table S11	Locus ID is the ID for the locus from Table S11	Locus ID is the ID for the locus from Table S11	Locus ID is the ID for the locus from Table S11	Locus ID is the ID for the locus from Table S11	Locus ID is the ID for the locus from Table S11	Locus ID is the ID for the locus from Table S11	Locus ID is the ID for the locus from Table S11	Locus ID is the ID for the locus from Table S11	Locus ID is the ID for the locus from Table S11	Locus ID is the ID for the locus from Table S11	Locus ID is the ID for the locus from Table S11	Locus ID is the ID for the locus from Table S11	Locus ID is the ID for the locus from Table S11	Locus ID is the ID for the locus from Table S11	Locus ID is the ID for the locus from Table S11	Locus ID is the ID for the locus from Table S11	Locus ID is the ID for the locus from Table S11	Locus ID is the ID for the locus from Table S11	Locus ID is the ID for the locus from Table S11	Locus ID is the ID for the locus from Table S11	Locus ID is the ID for the locus from Table S11	Locus ID is the ID for the locus from Table S11	Locus ID is the ID for the locus from Table S11	Locus ID is the ID for the locus from Table S11	Locus ID is the ID for the locus from Table S11	Locus ID is the ID for the locus from Table S11	Locus ID is the ID for the locus from Table S11	Locus ID is the ID for the locus from Table S11	Locus ID is the ID for the locus from Table S11	Locus ID is the ID for the locus from Table S11	Locus ID is the ID for the locus from Table S11	Locus ID is the ID for the locus from Table S11	Locus ID is the ID for the locus from Table S11	Locus ID is the ID for the locus from Table S11	Locus ID is the ID for the locus from Table S11	Locus ID is the ID for the locus from Table S11	Locus ID is the ID for the locus from Table S11	Locus ID is the ID for the locus from Table S11	Locus ID is the ID for the locus from Table S11	Locus ID is the ID for the locus from Table S11	Locus ID is the ID for the locus from Table S11	Locus ID is the ID for the locus from Table S11	Locus ID is the ID for the locus from Table S11	Locus ID is the ID for the locus from Table S11	Locus ID is the ID for the locus from Table S11	Locus ID is the ID for the locus from Table S11	Locus ID is the ID for the locus from Table S11	Locus ID is the ID for the locus from Table S11	Locus ID is the ID for the locus from Table S11	Locus ID is the ID for the locus from Table S11	Locus ID is the ID for the locus from Table S11	Locus ID is the ID for the locus from Table S11	Locus ID is the ID for the locus from Table S11	Locus ID is the ID for the locus from Table S11	Locus ID is the ID for the locus from Table S11	Locus ID is the ID for the locus from Table S11	Locus ID is the ID for the locus from Table S11	Locus ID is the ID for the locus from Table S11	Locus ID is the ID for the locus from Table S11	Locus ID is the ID for the locus from Table S11	Locus ID is the ID for the locus from Table S11	Locus ID is the ID for the locus from Table S11	Locus ID is the ID for the locus from Table S11	Locus ID is the ID for the locus from Table S11	Locus ID is the ID for the locus from Table S11	Locus ID is the ID for the locus from Table S11	Locus ID is the ID for the locus from Table S11	Locus ID is the ID for the locus from Table S11	Locus ID is the ID for the locus from Table S11	Locus ID is the ID for the locus from Table S11	Locus ID is the ID for the locus from Table S11	Locus ID is the ID for the locus from Table S11	Locus ID is the ID for the locus from Table S11	Locus ID is the ID for the locus from Table S11	Locus ID is the ID for the locus from Table S11	Locus ID is the ID for the locus from Table S11	Locus ID is the ID for the locus from Table S11	Locus ID is the ID for the locus from Table S11	Locus ID is the ID for the locus from Table S11	Locus ID is the ID for the locus from Table S11	Locus ID is the ID for the locus from Table S11	Locus ID is the ID for the locus from Table S11	Locus ID is the ID for the locus from Table S11	Locus ID is the ID for the locus from Table S11	Locus ID is the ID for the locus from Table S11	Locus ID is the ID for the locus from Table S11	Locus ID is the ID for the locus from Table S11	Locus ID is the ID for the locus from Table S11	Locus ID is the ID for the locus from Table S11	Locus ID is the ID for the locus from Table S11	Locus ID is the ID for the locus from Table S11	Locus ID is the ID for the locus from Table S11	Locus ID is the ID for the locus from Table S11	Locus ID is the ID for the locus from Table S11	Locus ID is the ID for the locus from Table S11	Locus ID is the ID for the locus from Table S11	Locus ID is the ID for the locus from Table S11	Locus ID is the ID for the locus from Table S11	Locus ID is the ID for the locus from Table S11	Locus ID is the ID for the locus from Table S11	Locus ID is the ID for the locus from Table S11	Locus ID is the ID for the locus from Table S11	Locus ID is the ID for the locus from Table S11	Locus ID is the ID for the locus from Table S11	Locus ID is the ID for the locus from Table S11	Locus ID is the ID for the locus from Table S11	Locus ID is the ID for the locus from Table S11	Locus ID is the ID for the locus from Table S11	Locus ID is the ID for the locus from Table S11	Locus ID is the ID for the locus from Table S11	Locus ID is the ID for the locus from Table S11	Locus ID is the ID for the locus from Table S11	Locus ID is the ID for the locus from Table S11	Locus ID is the ID for the locus from Table S11	Locus ID is the ID for the locus from Table S11	Locus ID is the ID for the locus from Table S11	Locus ID is the ID for the locus from Table S11	Locus ID is the ID for the locus from Table S11	Locus ID is the ID for the locus from Table S11	Locus ID is the ID for the locus from Table S11	Locus ID is the ID for the locus from Table S11	Locus ID is the ID for the locus from Table S11	Locus ID is the ID for the locus from Table S11	Locus ID is the ID for the locus from Table S11	Locus ID is the ID for the locus from Table S11	Locus ID is the ID for the locus from Table S11	Locus ID is the ID for the locus from Table S11	Locus ID is the ID for the locus from Table S11	Locus ID is the ID for the locus from Table S11	Locus ID is the ID for the locus from Table S11	Locus ID is the ID for the locus from Table S11	Locus ID is the ID for the locus from Table S11	Locus ID is the ID for the locus from Table S11	Locus ID is the ID for the locus from Table S11	Locus ID is the ID for the locus from Table S11	Locus ID is the ID for the locus from Table S11	Locus ID is the ID for the locus from Table S11	Locus ID is the ID for the locus from Table S11	Locus ID is the ID for the locus from Table S11	Locus ID is the ID for the locus from Table S11	Locus ID is the ID for the locus from Table S11	Locus ID is the ID for the locus from Table S11	Locus ID is the ID for the locus from Table S11	Locus ID is the ID for the locus from Table S11	Locus ID is the ID for the locus from Table S11	Locus ID is the ID for the locus from Table S11	Locus ID is the ID for the locus from Table S11	Locus ID is the ID for the locus from Table S11	Locus ID is the ID for the locus from Table S11	Locus ID is the ID for the locus from Table S11	Locus ID is the ID for the locus from Table S11	Locus ID is the ID for the locus from Table S11	Locus ID is the ID for the locus from Table S11	Locus ID is the ID for the locus from Table S11	Locus ID is the ID for the locus from Table S11	Locus ID is the ID for the locus from Table S11	Locus ID is the ID for the locus from Table S11	Locus ID is the ID for the locus from Table S11	Locus ID is the ID for the locus from Table S11	Locus ID is the ID for the locus from Table S11	Locus ID is the ID for the locus from Table S11	Locus ID is the ID for the locus from Table S11	Locus ID is the ID for the locus from Table S11	Locus ID is the ID for the locus from Table S11	Locus ID is the ID for the locus from Table S11	Locus ID is the ID for the locus from Table S11	Locus ID is the ID for the locus from Table S11	Locus ID is the ID for the locus from Table S11	Locus ID is the ID for the locus from Table S11	Locus ID is the ID for the locus from Table S11	Locus ID is the ID for the locus from Table S11	Locus ID is the ID for the locus from Table S11	Locus ID is the ID for the locus from Table S11	Locus ID is the ID for the locus from Table S11	Locus ID is the ID for the locus from Table S11	Locus ID is the ID for the locus from Table S11	Locus ID is the ID for the locus from Table S11	Locus ID is the ID for the locus from Table S11	Locus ID is the ID for the locus from Table S11	Locus ID is the ID for the locus from Table S11	Locus ID is the ID for the locus from Table S11	Locus ID is the ID for the locus from Table S11	Locus ID is the ID for the locus from Table S11	Locus ID is the ID for the locus from Table S11	Locus ID is the ID for the locus from Table S11	Locus ID is the ID for the locus from Table S11	Locus ID is the ID for the locus from Table S11	Locus ID is the ID for the locus from Table S11	Locus ID is the ID for the locus from Table S11	Locus ID is the ID for the locus from Table S11	Locus ID is the ID for the locus from Table S11	Locus ID is the ID for the locus from Table S11	Locus ID is the ID for the locus from Table S11	Locus ID is the ID for the locus from Table S11	Locus ID is the ID for the locus from Table S11	Locus ID is the ID for the locus from Table S11	Locus ID is the ID for the locus from Table S11	Locus ID is the ID for the locus from Table S11	Locus ID is the ID for the locus from Table S11	Locus ID is the ID for the locus from Table S11	Locus ID is the ID for the locus from Table S11	Locus ID is the ID for the locus from Table S11	Locus ID is the ID for the locus from Table S11	Locus ID is the ID for the locus from Table S11	Locus ID is the ID for the locus from Table S11	Locus ID is the ID for the locus from Table S11	Locus ID is the ID for the locus from Table S11	Locus ID is the ID for the locus from Table S11	Locus ID is the ID for the locus from Table S11	Locus ID is the ID for the locus from Table S11	Locus ID is the ID for the locus from Table S11	Locus ID is the ID for the locus from Table S11	Locus ID is the ID for the locus from Table S11	Locus ID is the ID for the locus from Table S11	Locus ID is the ID for the locus from Table S11	Locus ID is the ID for the locus from Table S11	Locus ID is the ID for the locus from Table S11	Locus ID is the ID for the locus from Table S11	Locus ID is the ID for the locus from Table S11	Locus ID is the ID for the locus from Table S11	Locus ID is the ID for the locus from Table S11	Locus ID is the ID for the locus from Table S11	Locus ID is the ID for the locus from Table S11	Locus ID is the ID for the locus from Table S11	Locus ID is the ID for the locus from Table S11	Locus ID is the ID for the locus from Table S11	Locus ID is the ID for the locus from Table S11	Locus ID is the ID for the locus from Table S11	Locus ID is the ID for the locus from Table S11	Locus ID is the ID for the locus from Table S11	Locus ID is the ID for the locus from Table S11	Locus ID is the ID for the locus from Table S11	Locus ID is the ID for the locus from Table S11	Locus ID is the ID for the locus from Table S11	Locus ID is the ID for the locus from Table S11	Locus ID is the ID for the locus from Table S11	Locus ID is the ID for the locus from Table S11	Locus ID is the ID for the locus from Table S11	Locus ID is the ID for the locus from Table S11	Locus ID is the ID for the locus from Table S11	Locus ID is the ID for the locus from Table S11	Locus ID is the ID for the locus from Table S11	Locus ID is the ID for the locus from Table S11	Locus ID is the ID for the locus from Table S11	Locus ID is the ID for the locus from Table S11	Locus ID is the ID for the locus from Table S11	Locus ID is the ID for the locus from Table S11	Locus ID is the ID for the locus from Table S11	Locus ID is the ID for the locus from Table S11	Locus ID is the ID for the locus from Table S11	Locus ID is the ID for the locus from Table S11	Locus ID is the ID for the locus from Table S11	Locus ID is the ID for the locus from Table S11	Locus ID is the ID for the locus from Table S11	Locus ID is the ID for the locus from Table S11	Locus ID is the ID for the locus from Table S11	Locus ID is the ID for the locus from Table S11	Locus ID is the ID for the locus from Table S11	Locus ID is the ID for the locus from Table S11	Locus ID is the ID for the locus from Table S11	Locus ID is the ID for the locus from Table S11	Locus ID is the ID for the locus from Table S11	Locus ID is the ID for the locus from Table S11	Locus ID is the ID for the locus from Table S11	Locus ID is the ID for the locus from Table S11	Locus ID is the ID for the locus from Table S11	Locus ID is the ID for the locus from Table S11	Locus ID is the ID for the locus from Table S11	Locus ID is the ID for the locus from Table S11	Locus ID is the ID for the locus from Table S11	Locus ID is the ID for the locus from Table S11	Locus ID is the ID for the locus from Table S11	Locus ID is the ID for the locus from Table S11	Locus ID is the ID for the locus from Table S11	Locus ID is the ID for the locus from Table S11	Locus ID is the ID for the locus from Table S11	Locus ID is the ID for the locus from Table S11	Locus ID is the ID for the locus from Table S11	Locus ID is the ID for the locus from Table S11	Locus ID is the ID for the locus from Table S11	Locus ID is the ID for the locus from Table S11	Locus ID is the ID for the locus from Table S11	Locus ID is the ID for the locus from Table S11	Locus ID is the ID for the locus from Table S11	Locus ID is the ID for the locus from Table S11	Locus ID is the ID for the locus from Table S11	Locus ID is the ID for the locus from Table S11	Locus ID is the ID for the locus from Table S11	Locus ID is the ID for the locus from Table S11	Locus ID is the ID for the locus from Table S11	Locus ID is the ID for the locus from Table S11	Locus ID is the ID for the locus from Table S11	Locus ID is the ID for the locus from Table S11	Locus ID is the ID for the locus from Table S11	Locus ID is the ID for the locus from Table S11	Locus ID is the ID for the locus from Table S11	Locus ID is the ID for the locus from Table S11	Locus ID is the ID for the locus from Table S11	Locus ID is the ID for the locus from Table S11	Locus ID is the ID for the locus from Table S11	Locus ID is the ID for the locus from Table S11	Locus ID is the ID for the locus from Table S11	Locus ID is the ID for the locus from Table S11	Locus ID is the ID for the locus from Table S11	Locus ID is the ID for the locus from Table S11	Locus ID is the ID for the locus from Table S11	Locus ID is the ID for the locus from Table S11	Locus ID is the ID for the locus from Table S11	Locus ID is the ID for the locus from Table S11	Locus ID is the ID for the locus from Table S11	Locus ID is the ID for the locus from Table S11	Locus ID is the ID for the locus from Table S11	Locus ID is the ID for the locus from Table S11	Locus ID is the ID for the locus from Table S11	Locus ID is the ID for the locus from Table S11	Locus ID is the ID for the locus from Table S11	Locus ID is the ID for the locus from Table S11	Locus ID is the ID for the locus from Table S11	Locus ID is the ID for the locus from Table S11	Locus ID is the ID for the locus from Table S11	Locus ID is the ID for the locus from Table S11	Locus ID is the ID for the locus from Table S11	Locus ID is the ID for the locus from Table S11	Locus ID is the ID for the locus from Table S11	Locus ID is the ID for the locus from Table S11	Locus ID is the ID for the locus from Table S11	Locus ID is the ID for the locus from Table S11	Locus ID is the ID for the locus from Table S11	Locus ID is the ID for the locus from Table S11	Locus ID is the ID for the locus from Table S11	Locus ID is the ID for the locus from Table S11	Locus ID is the ID for the locus from Table S11	Locus ID is the ID for the locus from Table S11	Locus ID is the ID for the locus from Table S11	Locus ID is the ID for the locus from Table S11	Locus ID is the ID for the locus from Table S11	Locus ID is the ID for the locus from Table S11	Locus ID is the ID for the locus from Table S11	Locus ID is the ID for the locus from Table S11	Locus ID is the ID for the locus from Table S11	Locus ID is the ID for the locus from Table S11	Locus ID is the ID for the locus from Table S11	Locus ID is the ID for the locus from Table S11	Locus ID is the ID for the locus from Table S11	Locus ID is the ID for the locus from Table S11	Locus ID is the ID for the locus from Table S11	Locus ID is the ID for the locus from Table S11	Locus ID is the ID for the locus from Table S11	Locus ID is the ID for the locus from Table S11	Locus ID is the ID for the locus from Table S11	Locus ID is the ID for the locus from Table S11	Locus ID is the ID for the locus from Table S11	Locus ID is the ID for the locus from Table S11	Locus ID is the ID for the locus from Table S11	Locus ID is the ID for the locus from Table S11	Locus ID is the ID for the locus from Table S11	Locus ID is the ID for the locus from Table S11	Locus ID is the ID for the locus from Table S11	Locus ID is the ID for the locus from Table S11	Locus ID is the ID for the locus from Table S11	Locus ID is the ID for the locus from Table S11	Locus ID is the ID for the locus from Table S11	Locus ID is the ID for the locus from Table S11	Locus ID is the ID for the locus from Table S11	Locus ID is the ID for the locus from Table S11	Locus ID is the ID for the locus from Table S11	Locus ID is the ID for the locus from Table S11	Locus ID is the ID for the locus from Table S11	Locus ID is the ID for the locus from Table S11	Locus ID is the ID for the locus from Table S11	Locus ID is the ID for the locus from Table S11	Locus ID is the ID for the locus from Table S11	Locus ID is the ID for the locus from Table S11	Locus ID is the ID for the locus from Table S11	Locus ID is the ID for the locus from Table S11	Locus ID is the ID for the locus from Table S11	Locus ID is the ID for the locus from Table S11	Locus ID is the ID for the locus from Table S11	Locus ID is the ID for the locus from Table S11	Locus ID is the ID for the locus from Table S11	Locus ID is the ID for the locus from Table S11	Locus ID is the ID for the locus from Table S11	Locus ID is the ID for the locus from Table S11	Locus ID is the ID for the locus from Table S11	Locus ID is the ID for the locus from Table S11	Locus ID is the ID for the locus from Table S11	Locus ID is the ID for the locus from Table S11	Locus ID is the ID for the locus from Table S11	Locus ID is the ID for the locus from Table S11	Locus ID is the ID for the locus from Table S11	Locus ID is the ID for the locus from Table S11	Locus ID is the ID for the locus from Table S11	Locus ID is the ID for the locus from Table S11	Locus ID is the ID for the locus from Table S11	Locus ID is the ID for the locus from Table S11	Locus ID is the ID for the locus from Table S11	Locus ID is the ID for the locus from Table S11	Locus ID is the ID for the locus from Table S11	Locus ID is the ID for the locus from Table S11	Locus ID is the ID for the locus from Table S11	Locus ID is the ID for the locus from Table S11	Locus ID is the ID for the locus from Table S11	Locus ID is the ID for the locus from Table S11	Locus ID is the ID for the locus from Table S11	Locus ID is the ID for the locus from Table S11	Locus ID is the ID for the locus from Table S11	Locus ID is the ID for the locus from Table S11	Locus ID is the ID for the locus from Table S11	Locus ID is the ID for the locus from Table S11	Locus ID is the ID for the locus from Table S11	Locus ID is the ID for the locus from Table S11	Locus ID is the ID for the locus from Table S11	Locus ID is the ID for the locus from Table S11	Locus ID is the ID for the locus from Table S11	Locus ID is the ID for the locus from Table S11	Locus ID is the ID for the locus from Table S11	Locus ID is the ID for the locus from Table S11	Locus ID is the ID for the locus from Table S11	Locus ID is the ID for the locus from Table S11	Locus ID is the ID for the locus from Table S11	Locus ID is the ID for the locus from Table S11	Locus ID is the ID for the locus from Table S11	Locus ID is the ID for the locus from Table S11	Locus ID is the ID for the locus from Table S11	Locus ID is the ID for the locus from Table S11	Locus ID is the ID for the locus from Table S11	Locus ID is the ID for the locus from Table S11	Locus ID is the ID for the locus from Table S11	Locus ID is the ID for the locus from Table S11	Locus ID is the ID for the locus from Table S11	Locus ID is the ID for the locus from Table S11	Locus ID is the ID for the locus from Table S11	Locus ID is the ID for the locus from Table S11	Locus ID is the ID for the locus from Table S11	Locus ID is the ID for the locus from Table S11	Locus ID is the ID for the locus from Table S11	Locus ID is the ID for the locus from Table S11	Locus ID is the ID for the locus from Table S11	Locus ID is the ID for the locus from Table S11	Locus ID is the ID for the locus from Table S11	Locus ID is the ID for the locus from Table S11	Locus ID is the ID for the locus from Table S11	Locus ID is the ID for the locus from Table S11	Locus ID is the ID for the locus from Table S11	Locus ID is the ID for the locus from Table S11	Locus ID is the ID for the locus from Table S11	Locus ID is the ID for the locus from Table S11	Locus ID is the ID for the locus from Table S11	Locus ID is the ID for the locus from Table S11	Locus ID is the ID for the locus from Table S11	Locus ID is the ID for the locus from Table S11	Locus ID is the ID for the locus from Table S11	Locus ID is the ID for the locus from Table S11	Locus ID is the ID for the locus from Table S11	Locus ID is the ID for the locus from Table S11	Locus ID is the ID for the locus from Table S11	Locus ID is the ID for the locus from Table S11	Locus ID is the ID for the locus from Table S11	Locus ID is the ID for the locus from Table S11	Locus ID is the ID for the locus from Table S11	Locus ID is the ID for the locus from Table S11	Locus ID is the ID for the locus from Table S11	Locus ID is the ID for the locus from Table S11	Locus ID is the ID for the locus from Table S11	Locus ID is the ID for the locus from Table S11	Locus ID is the ID for the locus from Table S11	Locus ID is the ID for the locus from Table S11	Locus ID is the ID for the locus from Table S11	Locus ID is the ID for the locus from Table S11	Locus ID is the ID for the locus from Table S11	Locus ID is the ID for the locus from Table S11	Locus ID is the ID for the locus from Table S11	Locus ID is the ID for the locus from Table S11	Locus ID is the ID for the locus from Table S11	Locus ID is the ID for the locus from Table S11	Locus ID is the ID for the locus from Table S11	Locus ID is the ID for the locus from Table S11	Locus ID is the ID for the locus from Table S11	Locus ID is the ID for the locus from Table S11	Locus ID is the ID for the locus from Table S11	Locus ID is the ID for the locus from Table S11	Locus ID is the ID for the locus from Table S11	Locus ID is the ID for the locus from Table S11	Locus ID is the ID for the locus from Table S11	Locus ID is the ID for the locus from Table S11	Locus ID is the ID for the locus from Table S11	Locus ID is the ID for the locus from Table S11	Locus ID is the ID for the locus from Table S11	Locus ID is the ID for the locus from Table S11	Locus ID is the ID for the locus from Table S11	Locus ID is the ID for the locus from Table S11	Locus ID is the ID for the locus from Table S11	Locus ID is the ID for the locus from Table S11	Locus ID is the ID for the locus from Table S11	Locus ID is the ID for the locus from Table S11	Locus ID is the ID for the locus from Table S11	Locus ID is the ID for the locus from Table S11	Locus ID is the ID for the locus from Table S11	Locus ID is the ID for the locus from Table S11	Locus ID is the ID for the locus from Table S11	Locus ID is the ID for the locus from Table S11	Locus ID is the ID for the locus from Table S11	Locus ID is the ID for the locus from Table S11	Locus ID is the ID for the locus from Table S11	Locus ID is the ID for the locus from Table S11	Locus ID is the ID for the locus from Table S11	Locus ID is the ID for the locus from Table S11	Locus ID is the ID for the locus from Table S11	Locus ID is the ID for the locus from Table S11	Locus ID is the ID for the locus from Table S11	Locus ID is the ID for the locus from Table S11	Locus ID is the ID for the locus from Table S11	Locus ID is the ID for the locus from Table S11	Locus ID is the ID for the locus from Table S11	Locus ID is the ID for the locus from Table S11	Locus ID is the ID for the locus from Table S11	Locus ID is the ID for the locus from Table S11	Locus ID is the ID for the locus from Table S11	Locus ID is the ID for the locus from Table S11	Locus ID is the ID for the locus from Table S11	Locus ID is the ID for the locus from Table S11	Locus ID is the ID for the locus from Table S11	Locus ID is the ID for the locus from Table S11	Locus ID is the ID for the locus from Table S11	Locus ID is the ID for the locus from Table S11	Locus ID is the ID for the locus from Table S11	Locus ID is the ID for the locus from Table S11	Locus ID is the ID for the locus from Table S11	Locus ID is the ID for the locus from Table S11	Locus ID is the ID for the locus from Table S11	Locus ID is the ID for the locus from Table S11	Locus ID is the ID for the locus from Table S11	Locus ID is the ID for the locus from Table S11	Locus ID is the ID for the locus from Table S11	Locus ID is the ID for the locus from Table S11	Locus ID is the ID for the locus from Table S11	Locus ID is the ID for the locus from Table S11	Locus ID is the ID for the locus from Table S11	Locus ID is the ID for the locus from Table S11	Locus ID is the ID for the locus from Table S11	Locus ID is the ID for the locus from Table S11	Locus ID is the ID for the locus from Table S11	Locus ID is the ID for the locus from Table S11	Locus ID is the ID for the locus from Table S11	Locus ID is the ID for the locus from Table S11	Locus ID is the ID for the locus from Table S11	Locus ID is the ID for the locus from Table S11	Locus ID is the ID for the locus from Table S11	Locus ID is the ID for the locus from Table S11	Locus ID is the ID for the locus from Table S11	Locus ID is the ID for the locus from Table S11	Locus ID is the ID for the locus from Table S11	Locus ID is the ID for the locus from Table S11	Locus ID is the ID for the locus from Table S11	Locus ID is the ID for the locus from Table S11	Locus ID is the ID for the locus from Table S11	Locus ID is the ID for the locus from Table S11	Locus ID is the ID for the locus from Table S11	Locus ID is the ID for the locus from Table S11	Locus ID is the ID for the locus from Table S11	Locus ID is the ID for the locus from Table S11	Locus ID is the ID for the locus from Table S11	Locus ID is the ID for the locus from Table S11	Locus ID is the ID for the locus from Table S11	Locus ID is the ID for the locus from Table S11	Locus ID is the ID for the locus from Table S11	Locus ID is the ID for the locus from Table S11	Locus ID is the ID for the locus from Table S11	Locus ID is the ID for the locus from Table S11	Locus ID is the ID for the locus from Table S11	Locus ID is the ID for the locus from Table S11	Locus ID is the ID for the locus from Table S11	Locus ID is the ID for the locus from Table S11	Locus ID is the ID for the locus from Table S11	Locus ID is the ID for the locus from Table S11	Locus ID is the ID for the locus from Table S11	Locus ID is the ID for the locus from Table S11	Locus ID is the ID for the locus from Table S11	Locus ID is the ID for the locus from Table S11	Locus ID is the ID for the locus from Table S11	Locus ID is the ID for the locus from Table S11	Locus ID is the ID for the locus from Table S11	Locus ID is the ID for the locus from Table S11	Locus ID is the ID for the locus from Table S11	Locus ID is the ID for the locus from Table S11	Locus ID is the ID for the locus from Table S11	Locus ID is the ID for the locus from Table S11	Locus ID is the ID for the locus from Table S11	Locus ID is the ID for the locus from Table S11	Locus ID is the ID for the locus from Table S11	Locus ID is the ID for the locus from Table S11	Locus ID is the ID for the locus from Table S11	Locus ID is the ID for the locus from Table S11	Locus ID is the ID for the locus from Table S11	Locus ID is the ID for the locus from Table S11	Locus ID is the ID for the locus from Table S11	Locus ID is the ID for the locus from Table S11	Locus ID is the ID for the locus from Table S11	Locus ID is the ID for the locus from Table S11	Locus ID is the ID for the locus from Table S11	Locus ID is the ID for the locus from Table S11	Locus ID is the ID for the locus from Table S11	Locus ID is the ID for the locus from Table S11	Locus ID is the ID for the locus from Table S11	Locus ID is the ID for the locus from Table S11	Locus ID is the ID for the locus from Table S11	Locus ID is the ID for the locus from Table S11	Locus ID is the ID for the locus from Table S11	Locus ID is the ID for the locus from Table S11	Locus ID is the ID for the locus from Table S11	Locus ID is the ID for the locus from Table S11	Locus ID is the ID for the locus from Table S11	Locus ID is the ID for the locus from Table S11	Locus ID is the ID for the locus from Table S11	Locus ID is the ID for the locus from Table S11	Locus ID is the ID for the locus from Table S11	Locus ID is the ID for the locus from Table S11	Locus ID is the ID for the locus from Table S11	Locus ID is the ID for the locus from Table S11	Locus ID is the ID for the locus from Table S11	Locus ID is the ID for the locus from Table S11	Locus ID is the ID for the locus from Table S11	Locus ID is the ID for the locus from Table S11	Locus ID is the ID for the locus from Table S11	Locus ID is the ID for the locus from Table S11	Locus ID is the ID for the locus from Table S11	Locus ID is the ID for the locus from Table S11	Locus ID is the ID for the locus from Table S11	Locus ID is the ID for the locus from Table S11	Locus ID is the ID for the locus from Table S11	Locus ID is the ID for the locus from Table S11	Locus ID is the ID for the locus from Table S11	Locus ID is the ID for the locus from Table S11	Locus ID is the ID for the locus from Table S11	Locus ID is the ID for the locus from Table S11	Locus ID is the ID for the locus from Table S11	Locus ID is the ID for the locus from Table S11	Locus ID is the ID for the locus from Table S11	Locus ID is the ID for the locus from Table S11	Locus ID is the ID for the locus from Table S11	Locus ID is the ID for the locus from Table S11	Locus ID is the ID for the locus from Table S11	Locus ID is the ID for the locus from Table S11	Locus ID is the ID for the locus from Table S11	Locus ID is the ID for the locus from Table S11	Locus ID is the ID for the locus from Table S11	Locus ID is the ID for the locus from Table S11	Locus ID is the ID for the locus from Table S11	Locus ID is the ID for the locus from Table S11	Locus ID is the ID for the locus from Table S11	Locus ID is the ID for the locus from Table S11	Locus ID is the ID for the locus from Table S11	Locus ID is the ID for the locus from Table S11	Locus ID is the ID for the locus from Table S11	Locus ID is the ID for the locus from Table S11	Locus ID is the ID for the locus from Table S11	Locus ID is the ID for the locus from Table S11	Locus ID is the ID for the locus from Table S11	Locus ID is the ID for the locus from Table S11	Locus ID is the ID for the locus from Table S11	Locus ID is the ID for the locus from Table S11	Locus ID is the ID for the locus from Table S11	Locus ID is the ID for the locus from Table S11	Locus ID is the ID for the locus from Table S11	Locus ID is the ID for the locus from Table S11	Locus ID is the ID for the locus from Table S11	Locus ID is the ID for the locus from Table S11	Locus ID is the ID for the locus from Table S11	Locus ID is the ID for the locus from Table S11	Locus ID is the ID for the locus from Table S11	Locus ID is the ID for the locus from Table S11	Locus ID is the ID for the locus from Table S11	Locus ID is the ID for the locus from Table S11	Locus ID is the ID for the locus from Table S11	Locus ID is the ID for the locus from Table S11	Locus ID is the ID for the locus from Table S11	Locus ID is the ID for the locus from Table S11	Locus ID is the ID for the locus from Table S11	Locus ID is the ID for the locus from Table S11	Locus ID is the ID for the locus from Table S11	Locus ID is the ID for the locus from Table S11	Locus ID is the ID for the locus from Table S11	Locus ID is the ID for the locus from Table S11	Locus ID is the ID for the locus from Table S11	Locus ID is the ID for the locus from Table S11	Locus ID is the ID for the locus from Table S11	Locus ID is the ID for the locus from Table S11	Locus ID is the ID for the locus from Table S11	Locus ID is the ID for the locus from Table S11	Locus ID is the ID for the locus from Table S11	Locus ID is the ID for the locus from Table S11	Locus ID is the ID for the locus from Table S11	Locus ID is the ID for the locus from Table S11	Locus ID is the ID for the locus from Table S11	Locus ID is the ID for the locus from Table S11	Locus ID is the ID for the locus from Table S11	Locus ID is the ID for the locus from Table S11	Locus ID is the ID for the locus from Table S11	Locus ID is the ID for the locus from Table S11	Locus ID is the ID for the locus from Table S11	Locus ID is the ID for the locus from Table S11	Locus ID is the ID for the locus from Table S11	Locus ID is the ID for the locus from Table S11	Locus ID is the ID for the locus from Table S11	Locus ID is the ID for the locus from Table S11	Locus ID is the ID for the locus from Table S11	Locus ID is the ID for the locus from Table S11	Locus ID is the ID for the locus from Table S11	Locus ID is the ID for the locus from Table S11	Locus ID is the ID for the locus from Table S11	Locus ID is the ID for the locus from Table S11	Locus ID is the ID for the locus from Table S11	Locus ID is the ID for the locus from Table S11	Locus ID is the ID for the locus from Table S11	Locus ID is the ID for the locus from Table S11	Locus ID is the ID for the locus from Table S11	Locus ID is the ID for the locus from Table S11	Locus ID is the ID for the locus from Table S11	Locus ID is the ID for the locus from Table S11	Locus ID is the ID for the locus from Table S11	Locus ID is the ID for the locus from Table S11	Locus ID is the ID for the locus from Table S11	Locus ID is the ID for the locus from Table S11	Locus ID is the ID for the locus from Table S11	Locus ID is the ID for the locus from Table S11	Locus ID is the ID for the locus from Table S11	Locus ID is the ID for the locus from Table S11	Locus ID is the ID for the locus from Table S11	Locus ID is the ID for the locus from Table S11	Locus ID is the ID for the locus from Table S11	Locus ID is the ID for the locus from Table S11	Locus ID is the ID for the locus from Table S11	Locus ID is the ID for the locus from Table S11	Locus ID is the ID for the locus from Table S11	Locus ID is the ID for the locus from Table S11	Locus ID is the ID for the locus from Table S11	Locus ID is the ID for the locus from Table S11	Locus ID is the ID for the locus from Table S11	Locus ID is the ID for the locus from Table S11	Locus ID is the ID for the locus from Table S11	Locus ID is the ID for the locus from Table S11	Locus ID is the ID for the locus from Table S11	Locus ID is the ID for the locus from Table S11	Locus ID is the ID for the locus from Table S11	Locus ID is the ID for the locus from Table S11	Locus ID is the ID for the locus from Table S11	Locus ID is the ID for the locus from Table S11	Locus ID is the ID for the locus from Table S11	Locus ID is the ID for the locus from Table S11	Locus ID is the ID for the locus from Table S11	Locus ID is the ID for the locus from Table S11	Locus ID is the ID for the locus from Table S11	Locus ID is the ID for the locus from Table S11	Locus ID is the ID for the locus from Table S11	Locus ID is the ID for the locus from Table S11	Locus ID is the ID for the locus from Table S11	Locus ID is the ID for the locus from Table S11	Locus ID is the ID for the locus from Table S11	Locus ID is the ID for the locus from Table S11	Locus ID is the ID for the locus from Table S11	Locus ID is the ID for the locus from Table S11	Locus ID is the ID for the locus from Table S11	Locus ID is the ID for the locus from Table S11	Locus ID is the ID for the locus from Table S11	Locus ID is the ID for the locus from Table S11	Locus ID is the ID for the locus from Table S11	Locus ID is the ID for the locus from Table S11	Locus ID is the ID for the locus from Table S11	Locus ID is the ID for the locus from Table S11	Locus ID is the ID for the locus from Table S11	Locus ID is the ID for the locus from Table S11	Locus ID is the ID for the locus from Table S11	Locus ID is the ID for the locus from Table S11	Locus ID is the ID for the locus from Table S11	Locus ID is the ID for the locus from Table S11	Locus ID is the ID for the locus from Table S11	Locus ID is the ID for the locus from Table S11	Locus ID is the ID for the locus from Table S11	Locus ID is the ID for the locus from Table S11	Locus ID is the ID for the locus from Table S11	Locus ID is the ID for the locus from Table S11	Locus ID is the ID for the locus from Table S11	Locus ID is the ID for the locus from Table S11	Locus ID is the ID for the locus from Table S11	Locus ID is the ID for the locus from Table S11	Locus ID is the ID for the locus from Table S11	Locus ID is the ID for the locus from Table S11	Locus ID is the ID for the locus from Table S11	Locus ID is the ID for the locus from Table S11	Locus ID is the ID for the locus from Table S11	Locus ID is the ID for the locus from Table S11	Locus ID is the ID for the locus from Table S11	Locus ID is the ID for the locus from Table S11	Locus ID is the ID for the locus from Table S11	Locus ID is the ID for the locus from Table S11	Locus ID is the ID for the locus from Table S11	Locus ID is the ID for the locus from Table S11	Locus ID is the ID for the locus from Table S11	Locus ID is the ID for the locus from Table S11	Locus ID is the ID for the locus from Table S11	Locus ID is the ID for the locus from Table S11	Locus ID is the ID for the locus from Table S11	Locus ID is the ID for the locus from Table S11	Locus ID is the ID for the locus from Table S11	Locus ID is the ID for the locus from Table S11	Locus ID is the ID for the locus from Table S11	Locus ID is the ID for the locus from Table S11	Locus ID is the ID for the locus from Table S11	Locus ID is the ID for the locus from Table S11	Locus ID is the ID for the locus from Table S11	Locus ID is the ID for the locus from Table S11	Locus ID is the ID for the locus from Table S11	Locus ID is the ID for the locus from Table S11	Locus ID is the ID for the locus from Table S11	Locus ID is the ID for the locus from Table S11	Locus ID is the ID for the locus from Table S11	Locus ID is the ID for the locus from Table S11	Locus ID is the ID for the locus from Table S11	Locus ID is the ID for the locus from Table S11	Locus ID is the ID for the locus from Table S11	Locus ID is the ID for the locus from Table S11	Locus ID is the ID for the locus from Table S11	Locus ID is the ID for the locus from Table S11	Locus ID is the ID for the locus from Table S11	Locus ID is the ID for the locus from Table S11	Locus ID is the ID for the locus from Table S11	Locus ID is the ID for the locus from Table S11	Locus ID is the ID for the locus from Table S11	Locus ID is the ID for the locus from Table S11	Locus ID is the ID for the locus from Table S11	Locus ID is the ID for the locus from Table S11	Locus ID is the ID for the locus from Table S11	Locus ID is the ID for the locus from Table S11	Locus ID is the ID for the locus from Table S11	Locus ID is the ID for the locus from Table S11	Locus ID is the ID for the locus from Table S11	Locus ID is the ID for the locus from Table S11	Locus ID is the ID for the locus from Table S11	Locus ID is the ID for the locus from Table S11	Locus ID is the ID for the locus from Table S11	Locus ID is the ID for the locus from Table S11	Locus ID is the ID for the locus from Table S11	Locus ID is the ID for the locus from Table S11	Locus ID is the ID for the locus from Table S11	Locus ID is the ID for the locus from Table S11	Locus ID is the ID for the locus from Table S11	Locus ID is the ID for the locus from Table S11	Locus ID is the ID for the locus from Table S11	Locus ID is the ID for the locus from Table S11	Locus ID is the ID for the locus from Table S11	Locus ID is the ID for the locus from Table S11	Locus ID is the ID for the locus from Table S11	Locus ID is the ID for the locus from Table S11	Locus ID is the ID for the locus from Table S11	Locus ID is the ID for the locus from Table S11	Locus ID is the ID for the locus from Table S11	Locus ID is the ID for the locus from Table S11	Locus ID is the ID for the locus from Table S11	Locus ID is the ID for the locus from Table S11	Locus ID is the ID for the locus from Table S11	Locus ID is the ID for the locus from Table S11	Locus ID is the ID for the locus from Table S11	Locus ID is the ID for the locus from Table S11	Locus ID is the ID for the locus from Table S11	Locus ID is the ID for the locus from Table S11	Locus ID is the ID for the locus from Table S11	Locus ID is the ID for the locus from Table S11	Locus ID is the ID for the locus from Table S11	Locus ID is the ID for the locus from Table S11	Locus ID is the ID for the locus from Table S11	Locus ID is the ID for the locus from Table S11	Locus ID is the ID for the locus from Table S11	Locus ID is the ID for the locus from Table S11	Locus ID is the ID for the locus from Table S11	Locus ID is the ID for the locus from Table S11	Locus ID is the ID for the locus from Table S11	Locus ID is the ID for the locus from Table S11	Locus ID is the ID for the locus from Table S11	Locus ID is the ID for the locus from Table S11	Locus ID is the ID for the locus from Table S11	Locus ID is the ID for the locus from Table S11	Locus ID is the ID for the locus from Table S11	Locus ID is the ID for the locus from Table S11	Locus ID is the ID for the locus from Table S11	Locus ID is the ID for the locus from Table S11	Locus ID is the ID for the locus from Table S11	Locus ID is the ID for the locus from Table S11	Locus ID is the ID for the locus from Table S11	Locus ID is the ID for the locus from Table S11	Locus ID is the ID for the locus from Table S11	Locus ID is the ID for the locus from Table S11	Locus ID is the ID for the locus from Table S11	Locus ID is the ID for the locus from Table S11	Locus ID is the ID for the locus from Table S11	Locus ID is the ID for the locus from Table S11	Locus ID is the ID for the locus from Table S11	Locus ID is the ID for the locus from Table S11	Locus ID is the ID for the locus from Table S11	Locus ID is the ID for the locus from Table S11	Locus ID is the ID for the locus from Table S11	Locus ID is the ID for the locus from Table S11	Locus ID is the ID for the locus from Table S11	Locus ID is the ID for the locus from Table S11	Locus ID is the ID for the locus from Table S11	Locus ID is the ID for the locus from Table S11	Locus ID is the ID for the locus from Table S11	Locus ID is the ID for the locus from Table S11	Locus ID is the ID for the locus from Table S11	Locus ID is the ID for the locus from Table S11	Locus ID is the ID for the locus from Table S11	Locus ID is the ID for the locus from Table S11	Locus ID is the ID for the locus from Table S11	Locus ID is the ID for the locus from Table S11	Locus ID is the ID for the locus from Table S11	Locus ID is the ID for the locus from Table S11	Locus ID is the ID for the locus from Table S11	Locus ID is the ID for the locus from Table S11	Locus ID is the ID for the locus from Table S11	Locus ID is the ID for the locus from Table S11	Locus ID is the ID for the locus from Table S11	Locus ID is the ID for the locus from Table S11	Locus ID is the ID for the locus from Table S11	Locus ID is the ID for the locus from Table S11	Locus ID is the ID for the locus from Table S11	Locus ID is the ID for the locus from Table S11	Locus ID is the ID for the locus from Table S11	Locus ID is the ID for the locus from Table S11	Locus ID is the ID for the locus from Table S11	Locus ID is the ID for the locus from Table S11	Locus ID is the ID for the locus from Table S11	Locus ID is the ID for the locus from Table S11	Locus ID is the ID for the locus from Table S11	Locus ID is the ID for the locus from Table S11	Locus ID is the ID for the locus from Table S11	Locus ID is the ID for the locus from Table S11	Locus ID is the ID for the locus from Table S11	Locus ID is the ID for the locus from Table S11	Locus ID is the ID for the locus from Table S11	Locus ID is the ID for the locus from Table S11	Locus ID is the ID for the locus from Table S11	Locus ID is the ID for the locus from Table S11	Locus ID is the ID for the locus from Table S11	Locus ID is the ID for the locus from Table S11	Locus ID is the ID for the locus from Table S11	Locus ID is the ID for the locus from Table S11	Locus ID is the ID for the locus from Table S11	Locus ID is the ID for the locus from Table S11	Locus ID is the ID for the locus from Table S11	Locus ID is the ID for the locus from Table S11	Locus ID is the ID for the locus from Table S11	Locus ID is the ID for the locus from Table S11	Locus ID is the ID for the locus from Table S11	Locus ID is the ID for the locus from Table S11	Locus ID is the ID for the locus from Table S11	Locus ID is the ID for the locus from Table S11	Locus ID is the ID for the locus from Table S11	Locus ID is the ID for the locus from Table S11	Locus ID is the ID for the locus from Table S11	Locus ID is the ID for the locus from Table S11	Locus ID is the ID for the locus from Table S11	Locus ID is the ID for the locus from Table S11	Locus ID is the ID for the locus from Table S11	Locus ID is the ID for the locus from Table S11	Locus ID is the ID for the locus from Table S11	Locus ID is the ID for the locus from Table S11	Locus ID is the ID for the locus from Table S11	Locus ID is the ID for the locus from Table S11	Locus ID is the ID for the locus from Table S11	Locus ID is the ID for the locus from Table S11	Locus ID is the ID for the locus from Table S11	Locus ID is the ID for the locus from Table S11	Locus ID is the ID for the locus from Table S11	Locus ID is the ID for the locus from Table S11	Locus ID is the ID for the locus from Table S11	Locus ID is the ID for the locus from Table S11	Locus ID is the ID for the locus from Table S11	Locus ID is the ID for the locus from Table S11	Locus ID is the ID for the locus from Table S11	Locus ID is the ID for the locus from Table S11	Locus ID is the ID for the locus from Table S11	Locus ID is the ID for the locus from Table S11	Locus ID is the ID for the locus from Table S11	Locus ID is the ID for the locus from Table S11	Locus ID is the ID for the locus from Table S11	Locus ID is the ID for the locus from Table S11	Locus ID is the ID for the locus from Table S11	Locus ID is the ID for the locus from Table S11	Locus ID is the ID for the locus from Table S11	Locus ID is the ID for the locus from Table S11	Locus ID is the ID for the locus from Table S11	Locus ID is the ID for the locus from Table S11	Locus ID is the ID for the locus from Table S11	Locus ID is the ID for the locus from Table S11	Locus ID is the ID for the locus from Table S11	Locus ID is the ID for the locus from Table S11	Locus ID is the ID for the locus from Table S11	Locus ID is the ID for the locus from Table S11	Locus ID is the ID for the locus from Table S11	Locus ID is the ID for the locus from Table S11	Locus ID is the ID for the locus from Table S11	Locus ID is the ID for the locus from Table S11	Locus ID is the ID for the locus from Table S11	Locus ID is the ID for the locus from Table S11	Locus ID is the ID for the locus from Table S11	Locus ID is the ID for the locus from Table S11	Locus ID is the ID for the locus from Table S11	Locus ID is the ID for the locus from Table S11	Locus ID is the ID for the locus from Table S11	Locus ID is the ID for the locus from Table S11	Locus ID is the ID for the locus from Table S11	Locus ID is the ID for the locus from Table S11	Locus ID is the ID for the locus from Table S11	Locus ID is the ID for the locus from Table S11	Locus ID is the ID for the locus from Table S11	Locus ID is the ID for the locus from Table S11	Locus ID is the ID for the locus from Table S11	Locus ID is the ID for the locus from Table S11	Locus ID is the ID for the locus from Table S11	Locus ID is the ID for the locus from Table S11	Locus ID is the ID for the locus from Table S11	Locus ID is the ID for the locus from Table S11	Locus ID is the ID for the locus from Table S11	Locus ID is the ID for the locus from Table S11	Locus ID is the ID for the locus from Table S11	Locus ID is the ID for the locus from Table S11	Locus ID is the ID for the locus from Table S11	Locus ID is the ID for the locus from Table S11	Locus ID is the ID for the locus from Table S11	Locus ID is the ID for the locus from Table S11	Locus ID is the ID for the locus from Table S11	Locus ID is the ID for the locus from Table S11	Locus ID is the ID for the locus from Table S11	Locus ID is the ID for the locus from Table S11	Locus ID is the ID for the locus from Table S11	Locus ID is the ID for the locus from Table S11	Locus ID is the ID for the locus from Table S11	Locus ID is the ID for the locus from Table S11	Locus ID is the ID for the locus from Table S11	Locus ID is the ID for the locus from Table S11	Locus ID is the ID for the locus from Table S11	Locus ID is the ID for the locus from Table S11	Locus ID is the ID for the locus from Table S11	Locus ID is the ID for the locus from Table S11	Locus ID is the ID for the locus from Table S11	Locus ID is the ID for the locus from Table S11	Locus ID is the ID for the locus from Table S11	Locus ID is the ID for the locus from Table S11	Locus ID is the ID for the locus from Table S11	Locus ID is the ID for the locus from Table S11	Locus ID is the ID for the locus from Table S11	Locus ID is the ID for the locus from Table S11	Locus ID is the ID for the locus from Table S11	Locus ID is the ID for the locus from Table S11	Locus ID is the ID for the locus from Table S11	Locus ID is the ID for the locus from Table S11	Locus ID is the ID for the locus from Table S11	Locus ID is the ID for the locus from Table S11	Locus ID is the ID for the locus from Table S11	Locus ID is the ID for the locus from Table S11	Locus ID is the ID for the locus from Table S11	Locus ID is the ID for the locus from Table S11	Locus ID is the ID for the locus from Table S11	Locus ID is the ID for the locus from Table S11	Locus ID is the ID for the locus from Table S11	Locus ID is the ID for the locus from Table S11	Locus ID is the ID for the locus from Table S11	Locus ID is the ID for the locus from Table S11	Locus ID is the ID for the locus from Table S11	Locus ID is the ID for the locus from Table S11	Locus ID is the ID for the locus from Table S11	Locus ID is the ID for the locus from Table S11	Locus ID is the ID for the locus from Table S11	Locus ID is the ID for the locus from Table S11	Locus ID is the ID for the locus from Table S11	Locus ID is the ID for the locus from Table S11	Locus ID is the ID for the locus from Table S11	Locus ID is the ID for the locus from Table S11	Locus ID is the ID for the locus from Table S11	Locus ID is the ID for the locus from Table S11	Locus ID is the ID for the locus from Table S11	Locus ID is the ID for the locus from Table S11	Locus ID is the ID for the locus from Table S11	Locus ID is the ID for the locus from Table S11	Locus ID is the ID for the locus from Table S11	Locus ID is the ID for the locus from Table S11	Locus ID is the ID for the locus from Table S11	Locus ID is the ID for the locus from Table S11	Locus ID is the ID for the locus from Table S11	Locus ID is the ID for the locus from Table S11	Locus ID is the ID for the locus from Table S11	Locus ID is the ID for the locus from Table S11	Locus ID is the ID for the locus from Table S11	Locus ID is the ID for the locus from Table S11	Locus ID is the ID for the locus from Table S11	Locus ID is the ID for the locus from Table S11	Locus ID is the ID for the locus from Table S11	Locus ID is the ID for the locus from Table S11	Locus ID is the ID for the locus from Table S11	Locus ID is the ID for the locus from Table S11	Locus ID is the ID for the locus from Table S11	Locus ID is the ID for the locus from Table S11	Locus ID is the ID for the locus from Table S11	Locus ID is the ID for the locus from Table S11	Locus ID is the ID for the locus from Table S11	Locus ID is the ID for the locus from Table S11	Locus ID is the ID for the locus from Table S11	Locus ID is the ID for the locus from Table S11	Locus ID is the ID for the locus from Table S11	Locus ID is the ID for the locus from Table S11	Locus ID is the ID for the locus from Table S11	Locus ID is the ID for the locus from Table S11	Locus ID is the ID for the locus from Table S11	Locus ID is the ID for the locus from Table S11	Locus ID is the ID for the locus from Table S11	Locus ID is the ID for the locus from Table S11	Locus ID is the ID for the locus from Table S11	Locus ID is the ID for the locus from Table S11	Locus ID is the ID for the locus from Table S11	Locus ID is the ID for the locus from Table S11	Locus ID is the ID for the locus from Table S11	Locus ID is the ID for the locus from Table S11	Locus ID is the ID for the locus from Table S11	Locus ID is the ID for the locus from Table S11	Locus ID is the ID for the locus from Table S11	Locus ID is the ID for the locus from Table S11	Locus ID is the ID for the locus from Table S11	Locus ID is the ID for the locus from Table S11	Locus ID is the ID for the locus from Table S11	Locus ID is the ID for the locus from Table S11	Locus ID is the ID for the locus from Table S11	Locus ID is the ID for the locus from Table S11	Locus ID is the ID for the locus from Table S11	Locus ID is the ID for the locus from Table S11	Locus ID is the ID for the locus from Table S11	Locus ID is the ID for the locus from Table S11	Locus ID is the ID for the locus from Table S11	Locus ID is the ID for the locus from Table S11	Locus ID is the ID for the locus from Table S11	Locus ID is the ID for the locus from Table S11	Locus ID is the ID for the locus from Table S11	Locus ID is the ID for the locus from Table S11	Locus ID is the ID for the locus from Table S11	Locus ID is the ID for the locus from Table S11	Locus ID is the ID for the locus from Table S11	Locus ID is the ID for the locus from Table S11	Locus ID is the ID for the locus from Table S11	Locus ID is the ID for the locus from Table S11	Locus ID is the ID for the locus from Table S11	Locus ID is the ID for the locus from Table S11	Locus ID is the ID for the locus from Table S11	Locus ID is the ID for the locus from Table S11	Locus ID is the ID for the locus from Table S11	Locus ID is the ID for the locus from Table S11	Locus ID is the ID for the locus from Table S11	Locus ID is the ID for the locus from Table S11	Locus ID is the ID for the locus from Table S11	Locus ID is the ID for the locus from Table S11	Locus ID is the ID for the locus from Table S11	Locus ID is the ID for the locus from Table S11	Locus ID is the ID for the locus from Table S11	Locus ID is the ID for the locus from Table S11	Locus ID is the ID for the locus from Table S11	Locus ID is the ID for the locus from Table S11	Locus ID is the ID for the locus from Table S11	Locus ID is the ID for the locus from Table S11	Locus ID is the ID for the locus from Table S11	Locus ID is the ID for the locus from Table S11	Locus ID is the ID for the locus from Table S11	Locus ID is the ID for the locus from Table S11	Locus ID is the ID for the locus from Table S11	Locus ID is the ID for the locus from Table S11	Locus ID is the ID for the locus from Table S11	Locus ID is the ID for the locus from Table S11	Locus ID is the ID for the locus from Table S11	Locus ID is the ID for the locus from Table S11	Locus ID is the ID for the locus from Table S11	Locus ID is the ID for the locus from Table S11	Locus ID is the ID for the locus from Table S11	Locus ID is the ID for the locus from Table S11	Locus ID is the ID for the locus from Table S11	Locus ID is the ID for the locus from Table S11	Locus ID is the ID for the locus from Table S11	Locus ID is the ID for the locus from Table S11	Locus ID is the ID for the locus from Table S11	Locus ID is the ID for the locus from Table S11	Locus ID is the ID for the locus from Table S11	Locus ID is the ID for the locus from Table S11	Locus ID is the ID for the locus from Table S11	Locus ID is the ID for the locus from Table S11	Locus ID is the ID for the locus from Table S11	Locus ID is the ID for the locus from Table S11	Locus ID is the ID for the locus from Table S11	Locus ID is the ID for the locus from Table S11	Locus ID is the ID for the locus from Table S11	Locus ID is the ID for the locus from Table S11	Locus ID is the ID for the locus from Table S11	Locus ID is the ID for the locus from Table S11	Locus ID is the ID for the locus from Table S11	Locus ID is the ID for the locus from Table S11	Locus ID is the ID for the locus from Table S11	Locus ID is the ID for the locus from Table S11	Locus ID is the ID for the locus from Table S11	Locus ID is the ID for the locus from Table S11	Locus ID is the ID for the locus from Table S11	Locus ID is the ID for the locus from Table S11	Locus ID is the ID for the locus from Table S11	Locus ID is the ID for the locus from Table S11	Locus ID is the ID for the locus from Table S11	Locus ID is the ID for the locus from Table S11	Locus ID is the ID for the locus from Table S11	Locus ID is the ID for the locus from Table S11	Locus ID is the ID for the locus from Table S11	Locus ID is the ID for the locus from Table S11	Locus ID is the ID for the locus from Table S11	Locus ID is the ID for the locus from Table S11	Locus ID is the ID for the locus from Table S11	Locus ID is the ID for the locus from Table S11	Locus ID is the ID for the locus from Table S11	Locus ID is the ID for the locus from Table S11	Locus ID is the ID for the locus from Table S11	Locus ID is the ID for the locus from Table S11	Locus ID is the ID for the locus from Table S11	Locus ID is the ID for the locus from Table S11	Locus ID is the ID for the locus from Table S11	Locus ID is the ID for the locus from Table S11	Locus ID is the ID for the locus from Table S11	Locus ID is the ID for the locus from Table S11	Locus ID is the ID for the locus from Table S11	Locus ID is the ID for the locus from Table S11	Locus ID is the ID for the locus from Table S11	Locus ID is the ID for the locus from Table S11	Locus ID is the ID for the locus from Table S11	Locus ID is the ID for the locus from Table S11	Locus ID is the ID for the locus from Table S11	Locus ID is the ID for the locus from Table S11	Locus ID is the ID for the locus from Table S11	Locus ID is the ID for the locus from Table S11	Locus ID is the ID for the locus from Table S11	Locus ID is the ID for the locus from Table S11	Locus ID is the ID for the locus from Table S11	Locus ID is the ID for the locus from Table S11	Locus ID is the ID for the locus from Table S11	Locus ID is the ID for the locus from Table S11	Locus ID is the ID for the locus from Table S11	Locus ID is the ID for the locus from Table S11	Locus ID is the ID for the locus from Table S11	Locus ID is the ID for the locus from Table S11	Locus ID is the ID for the locus from Table S11	Locus ID is the ID for the locus from Table S11	Locus ID is the ID for the locus from Table S11	Locus ID is the ID for the locus from Table S11	Locus ID is the ID for the locus from Table S11	Locus ID is the ID for the locus from Table S11	Locus ID is the ID for the locus from Table S11	Locus ID is the ID for the locus from Table S11	Locus ID is the ID for the locus from Table S11	Locus ID is the ID for the locus from Table S11	Locus ID is the ID for the locus from Table S11	Locus ID is the ID for the locus from Table S11	Locus ID is the ID for the locus from Table S11	Locus ID is the ID for the locus from Table S11	Locus ID is the ID for the locus from Table S11	Locus ID is the ID for the locus from Table S11	Locus ID is the ID for the locus from Table S11	Locus ID is the ID for the locus from Table S11	Locus ID is the ID for the locus from Table S11	Locus ID is the ID for the locus from Table S11	Locus ID is the ID for the locus from Table S11	Locus ID is the ID for the locus from Table S11	Locus ID is the ID for the locus from Table S11	Locus ID is the ID for the locus from Table S11	Locus ID is the ID for the locus from Table S11	Locus ID is the ID for the locus from Table S11	Locus ID is the ID for the locus from Table S11	Locus ID is the ID for the locus from Table S11	Locus ID is the ID for the locus from Table S11	Locus ID is the ID for the locus from Table S11	Locus ID is the ID for the locus from Table S11	Locus ID is the ID for the locus from Table S11	Locus ID is the ID for the locus from Table S11	Locus ID is the ID for the locus from Table S11	Locus ID is the ID for the locus from Table S11	Locus ID is the ID for the locus from Table S11	Locus ID is the ID for the locus from Table S11	Locus ID is the ID for the locus from Table S11	Locus ID is the ID for the locus from Table S11	Locus ID is the ID for the locus from Table S11	Locus ID is the ID for the locus from Table S11	Locus ID is the ID for the locus from Table S11	Locus ID is the ID for the locus from Table S11	Locus ID is the ID for the locus from Table S11	Locus ID is the ID for the locus from Table S11	Locus ID is the ID for the locus from Table S11	Locus ID is the ID for the locus from Table S11	Locus ID is the ID for the locus from Table S11	Locus ID is the ID for the locus from Table S11	Locus ID is the ID for the locus from Table S11	Locus ID is the ID for the locus from Table S11	Locus ID is the ID for the locus from Table S11	Locus ID is the ID for the locus from Table S11	Locus ID is the ID for the locus from Table S11	Locus ID is the ID for the locus from Table S11	Locus ID is the ID for the locus from Table S11	Locus ID is the ID for the locus from Table S11	Locus ID is the ID for the locus from Table S11	Locus ID is the ID for the locus from Table S11	Locus ID is the ID for the locus from Table S11	Locus ID is the ID for the locus from Table S11	Locus ID is the ID for the locus from Table S11	Locus ID is the ID for the locus from Table S11	Locus ID is the ID for the locus from Table S11	Locus ID is the ID for the locus from Table S11	Locus ID is the ID for the locus from Table S11	Locus ID is the ID for the locus from Table S11	Locus ID is the ID for the locus from Table S11	Locus ID is the ID for the locus from Table S11	Locus ID is the ID for the locus from Table S11	Locus ID is the ID for the locus from Table S11	Locus ID is the ID for the locus from Table S11	Locus ID is the ID for the locus from Table S11	Locus ID is the ID for the locus from Table S11	Locus ID is the ID for the locus from Table S11	Locus ID is the ID for the locus from Table S11	Locus ID is the ID for the locus from Table S11	Locus ID is the ID for the locus from Table S11	Locus ID is the ID for the locus from Table S11	Locus ID is the ID for the locus from Table S11	Locus ID is the ID for the locus from Table S11	Locus ID is the ID for the locus from Table S11	Locus ID is the ID for the locus from Table S11	Locus ID is the ID for the locus from Table S11	Locus ID is the ID for the locus from Table S11	Locus ID is the ID for the locus from Table S11	Locus ID is the ID for the locus from Table S11	Locus ID is the ID for the locus from Table S11	Locus ID is the ID for the locus from Table S11	Locus ID is the ID for the locus from Table S11	Locus ID is the ID for the locus from Table S11	Locus ID is the ID for the locus from Table S11	Locus ID is the ID for the locus from Table S11	Locus ID is the ID for the locus from Table S11	Locus ID is the ID for the locus from Table S11	Locus ID is the ID for the locus from Table S11	Locus ID is the ID for the locus from Table S11	Locus ID is the ID for the locus from Table S11	Locus ID is the ID for the locus from Table S11	Locus ID is the ID for the locus from Table S11	Locus ID is the ID for the locus from Table S11	Locus ID is the ID for the locus from Table S11	Locus ID is the ID for the locus from Table S11	Locus ID is the ID for the locus from Table S11	Locus ID is the ID for the locus from Table S11	Locus ID is the ID for the locus from Table S11	Locus ID is the ID for the locus from Table S11	Locus ID is the ID for the locus from Table S11	Locus ID is the ID for the locus from Table S11	Locus ID is the ID for the locus from Table S11	Locus ID is the ID for the locus from Table S11	Locus ID is the ID for the locus from Table S11	Locus ID is the ID for the locus from Table S11	Locus ID is the ID for the locus from Table S11	Locus ID is the ID for the locus from Table S11	Locus ID is the ID for the locus from Table S11	Locus ID is the ID for the locus from Table S11	Locus ID is the ID for the locus from Table S11	Locus ID is the ID for the locus from Table S11	Locus ID is the ID for the locus from Table S11	Locus ID is the ID for the locus from Table S11	Locus ID is the ID for the locus from Table S11	Locus ID is the ID for the locus from Table S11	Locus ID is the ID for the locus from Table S11	Locus ID is the ID for the locus from Table S11	Locus ID is the ID for the locus from Table S11	Locus ID is the ID for the locus from Table S11	Locus ID is the ID for the locus from Table S11	Locus ID is the ID for the locus from Table S11	Locus ID is the ID for the locus from Table S11	Locus ID is the ID for the locus from Table S11	Locus ID is the ID for the locus from Table S11	Locus ID is the ID for the locus from Table S11	Locus ID is the ID for the locus from Table S11	Locus ID is the ID for the locus from Table S11	Locus ID is the ID for the locus from Table S11	Locus ID is the ID for the locus from Table S11	Locus ID is the ID for the locus from Table S11	Locus ID is the ID for the locus from Table S11	Locus ID is the ID for the locus from Table S11	Locus ID is the ID for the locus from Table S11	Locus ID is the ID for the locus from Table S11	Locus ID is the ID for the locus from Table S11	Locus ID is the ID for the locus from Table S11	Locus ID is the ID for the locus from Table S11	Locus ID is the ID for the locus from Table S11	Locus ID is the ID for the locus from Table S11	Locus ID is the ID for the locus from Table S11	Locus ID is the ID for the locus from Table S11	Locus ID is the ID for the locus from Table S11	Locus ID is the ID for the locus from Table S11	Locus ID is the ID for the locus from Table S11	Locus ID is the ID for the locus from Table S11	Locus ID is the ID for the locus from Table S11	Locus ID is the ID for the locus from Table S11	Locus ID is the ID for the locus from Table S11	Locus ID is the ID for the locus from Table S11	Locus ID is the ID for the locus from Table S11	Locus ID is the ID for the locus from Table S11	Locus ID is the ID for the locus from Table S11	Locus ID is the ID for the locus from Table S11	Locus ID is the ID for the locus from Table S11	Locus ID is the ID for the locus from Table S11	Locus ID is the ID for the locus from Table S11	Locus ID is the ID for the locus from Table S11	Locus ID is the ID for the locus from Table S11	Locus ID is the ID for the locus from Table S11	Locus ID is the ID for the locus from Table S11	Locus ID is the ID for the locus from Table S11	Locus ID is the ID for the locus from Table S11	Locus ID is the ID for the locus from Table S11	Locus ID is the ID for the locus from Table S11	Locus ID is the ID for the locus from Table S11	Locus ID is the ID for the locus from Table S11	Locus ID is the ID for the locus from Table S11	Locus ID is the ID for the locus from Table S11	Locus ID is the ID for the locus from Table S11	Locus ID is the ID for the locus from Table S11	Locus ID is the ID for the locus from Table S11	Locus ID is the ID for the locus from Table S11	Locus ID is the ID for the locus from Table S11	Locus ID is the ID for the locus from Table S11	Locus ID is the ID for the locus from Table S11	Locus ID is the ID for the locus from Table S11	Locus ID is the ID for the locus from Table S11	Locus ID is the ID for the locus from Table S11	Locus ID is the ID for the locus from Table S11	Locus ID is the ID for the locus from Table S11	Locus ID is the ID for the locus from Table S11	Locus ID is the ID for the locus from Table S11	Locus ID is the ID for the locus from Table S11	Locus ID is the ID for the locus from Table S11	Locus ID is the ID for the locus from Table S11	Locus ID is the ID for the locus from Table S11	Locus ID is the ID for the locus from Table S11	Locus ID is the ID for the locus from Table S11	Locus ID is the ID for the locus from Table S11	Locus ID is the ID for the locus from Table S11	Locus ID is the ID for the locus from Table S11	Locus ID is the ID for the locus from Table S11	Locus ID is the ID for the locus from Table S11	Locus ID is the ID for the locus from Table S11	Locus ID is the ID for the locus from Table S11	Locus ID is the ID for the locus from Table S11	Locus ID is the ID for the locus from Table S11	Locus ID is the ID for the locus from Table S11	Locus ID is the ID for the locus from Table S11	Locus ID is the ID for the locus from Table S11	Locus ID is the ID for the locus from Table S11	Locus ID is the ID for the locus from Table S11	Locus ID is the ID for the locus from Table S11	Locus ID is the ID for the locus from Table S11	Locus ID is the ID for the locus from Table S11	Locus ID is the ID for the locus from Table S11	Locus ID is the ID for the locus from Table S11	Locus ID is the ID for the locus from Table S11	Locus ID is the ID for the locus from Table S11	Locus ID is the ID for the locus from Table S11	Locus ID is the ID for the locus from Table S11	Locus ID is the ID for the locus from Table S11	Locus ID is the ID for the locus from Table S11	Locus ID is the ID for the locus from Table S11	Locus ID is the ID for the locus from Table S11	Locus ID is the ID for the locus from Table S11	Locus ID is the ID for the locus from Table S11	Locus ID is the ID for the locus from Table S11	Locus ID is the ID for the locus from Table S11	Locus ID is the ID for the locus from Table S11	Locus ID is the ID for the locus from Table S11	Locus ID is the ID for the locus from Table S11	Locus ID is the ID for the locus from Table S11	Locus ID is the ID for the locus from Table S11	Locus ID is the ID for the locus from Table S11	Locus ID is the ID for the locus from Table S11	Locus ID is the ID for the locus from Table S11	Locus ID is the ID for the locus from Table S11	Locus ID is the ID for the locus from Table S11	Locus ID is the ID for the locus from Table S11	Locus ID is the ID for the locus from Table S11	Locus ID is the ID for the locus from Table S11	Locus ID is the ID for the locus from Table S11	Locus ID is the ID for the locus from Table S11	Locus ID is the ID for the locus from Table S11	Locus ID is the ID for the locus from Table S11	Locus ID is the ID for the locus from Table S11	Locus ID is the ID for the locus from Table S11	Locus ID is the ID for the locus from Table S11	Locus ID is the ID for the locus from Table S11	Locus ID is the ID for the locus from Table S11	Locus ID is the ID for the locus from Table S11	Locus ID is the ID for the locus from Table S11	Locus ID is the ID for the locus from Table S11	Locus ID is the ID for the locus from Table S11	Locus ID is the ID for the locus from Table S11	Locus ID is the ID for the locus from Table S11	Locus ID is the ID for the locus from Table S11	Locus ID is the ID for the locus from Table S11	Locus ID is the ID for the locus from Table S11	Locus ID is the ID for the locus from Table S11	Locus ID is the ID for the locus from Table S11	Locus ID is the ID for the locus from Table S11	Locus ID is the ID for the locus from Table S11	Locus ID is the ID for the locus from Table S11	Locus ID is the ID for the locus from Table S11	Locus ID is the ID for the locus from Table S11	Locus ID is the ID for the locus from Table S11	Locus ID is the ID for the locus from Table S11	Locus ID is the ID for the locus from Table S11	Locus ID is the ID for the locus from Table S11	Locus ID is the ID for the locus from Table S11	Locus ID is the ID for the locus from Table S11	Locus ID is the ID for the locus from Table S11	Locus ID is the ID for the locus from Table S11	Locus ID is the ID for the locus from Table S11	Locus ID is the ID for the locus from Table S11	Locus ID is the ID for the locus from Table S11	Locus ID is the ID for the locus from Table S11	Locus ID is the ID for the locus from Table S11	Locus ID is the ID for the locus from Table S11	Locus ID is the ID for the locus from Table S11	Locus ID is the ID for the locus from Table S11	Locus ID is the ID for the locus from Table S11	Locus ID is the ID for the locus from Table S11	Locus ID is the ID for the locus from Table S11	Locus ID is the ID for the locus from Table S11	Locus ID is the ID for the locus from Table S11	Locus ID is the ID for the locus from Table S11	Locus ID is the ID for the locus from Table S11	Locus ID is the ID for the locus from Table S11	Locus ID is the ID for the locus from Table S11	Locus ID is the ID for the locus from Table S11	Locus ID is the ID for the locus from Table S11	Locus ID is the ID for the locus from Table S11	Locus ID is the ID for the locus from Table S11	Locus ID is the ID for the locus from Table S11	Locus ID is the ID for the locus from Table S11	Locus ID is the ID for the locus from Table S11	Locus ID is the ID for the locus from Table S11	Locus ID is the ID for the locus from Table S11	Locus ID is the ID for the locus from Table S11	Locus ID is the ID for the locus from Table S11	Locus ID is the ID for the locus from Table S11	Locus ID is the ID for the locus from Table S11	Locus ID is the ID for the locus from Table S11	Locus ID is the ID for the locus from Table S11	Locus ID is the ID for the locus from Table S11	Locus ID is the ID for the locus from Table S11	Locus ID is the ID for the locus from Table S11	Locus ID is the ID for the locus from Table S11	Locus ID is the ID for the locus from Table S11	Locus ID is the ID for the locus from Table S11	Locus ID is the ID for the locus from Table S11	Locus ID is the ID for the locus from Table S11	Locus ID is the ID for the locus from Table S11	Locus ID is the ID for the locus from Table S11	Locus ID is the ID for the locus from Table S11	Locus ID is the ID for the locus from Table S11	Locus ID is the ID for the locus from Table S11	Locus ID is the ID for the locus from Table S11	Locus ID is the ID for the locus from Table S11	Locus ID is the ID for the locus from Table S11	Locus ID is the ID for the locus from Table S11	Locus ID is the ID for the locus from Table S11	Locus ID is the ID for the locus from Table S11	Locus ID is the ID for the locus from Table S11	Locus ID is the ID for the locus from Table S11	Locus ID is the ID for the locus from Table S11	Locus ID is the ID for the locus from Table S11	Locus ID is the ID for the locus from Table S11	Locus ID is the ID for the locus from Table S11	Locus ID is the ID for the locus from Table S11	Locus ID is the ID for the locus from Table S11	Locus ID is the ID for the locus from Table S11	Locus ID is the ID for the locus from Table S11	Locus ID is the ID for the locus from Table S11	Locus ID is the ID for the locus from Table S11	Locus ID is the ID for the locus from Table S11	Locus ID is the ID for the locus from Table S11	Locus ID is the ID for the locus from Table S11	Locus ID is the ID for the locus from Table S11	Locus ID is the ID for the locus from Table S11	Locus ID is the ID for the locus from Table S11	Locus ID is the ID for the locus from Table S11	Locus ID is the ID for the locus from Table S11	Locus ID is the ID for the locus from Table S11	Locus ID is the ID for the locus from Table S11	Locus ID is the ID for the locus from Table S11	Locus ID is the ID for the locus from Table S11	Locus ID is the ID for the locus from Table S11	Locus ID is the ID for the locus from Table S11	Locus ID is the ID for the locus from Table S11	Locus ID is the ID for the locus from Table S11	Locus ID is the ID for the locus from Table S11	Locus ID is the ID for the locus from Table S11	Locus ID is the ID for the locus from Table S11	Locus ID is the ID for the locus from Table S11	Locus ID is the ID for the locus from Table S11	Locus ID is the ID for the locus from Table S11	Locus ID is the ID for the locus from Table S11	Locus ID is the ID for the locus from Table S11	Locus ID is the ID for the locus from Table S11	Locus ID is the ID for the locus from Table S11	Locus ID is the ID for the locus from Table S11	Locus ID is the ID for the locus from Table S11	Locus ID is the ID for the locus from Table S11	Locus ID is the ID for the locus from Table S11	Locus ID is the ID for the locus from Table S11	Locus ID is the ID for the locus from Table S11	Locus ID is the ID for the locus from Table S11	Locus ID is the ID for the locus from Table S11	Locus ID is the ID for the locus from Table S11	Locus ID is the ID for the locus from Table S11	Locus ID is the ID for the locus from Table S11	Locus ID is the ID for the locus from Table S11	Locus ID is the ID for the locus from Table S11	Locus ID is the ID for the locus from Table S11	Locus ID is the ID for the locus from Table S11	Locus ID is the ID for the locus from Table S11	Locus ID is the ID for the locus from Table S11	Locus ID is the ID for the locus from Table S11	Locus ID is the ID for the locus from Table S11	Locus ID is the ID for the locus from Table S11	Locus ID is the ID for the locus from Table S11	Locus ID is the ID for the locus from Table S11	Locus ID is the ID for the locus from Table S11	Locus ID is the ID for the locus from Table S11	Locus ID is the ID for the locus from Table S11	Locus ID is the ID for the locus from Table S11	Locus ID is the ID for the locus from Table S11	Locus ID is the ID for the locus from Table S11	Locus ID is the ID for the locus from Table S11	Locus ID is the ID for the locus from Table S11	Locus ID is the ID for the locus from Table S11	Locus ID is the ID for the locus from Table S11	Locus ID is the ID for the locus from Table S11	Locus ID is the ID for the locus from Table S11	Locus ID is the ID for the locus from Table S11	Locus ID is the ID for the locus from Table S11	Locus ID is the ID for the locus from Table S11	Locus ID is the ID for the locus from Table S11	Locus ID is the ID for the locus from Table S11	Locus ID is the ID for the locus from Table S11	Locus ID is the ID for the locus from Table S11	Locus ID is the ID for the locus from Table S11	Locus ID is the ID for the locus from Table S11	Locus ID is the ID for the locus from Table S11	Locus ID is the ID for the locus from Table S11	Locus ID is the ID for the locus from Table S11	Locus ID is the ID for the locus from Table S11	Locus ID is the ID for the locus from Table S11	Locus ID is the ID for the locus from Table S11	Locus ID is the ID for the locus from Table S11	Locus ID is the ID for the locus from Table S11	Locus ID is the ID for the locus from Table S11	Locus ID is the ID for the locus from Table S11	Locus ID is the ID for the locus from Table S11	Locus ID is the ID for the locus from Table S11	Locus ID is the ID for the locus from Table S11	Locus ID is the ID for the locus from Table S11	Locus ID is the ID for the locus from Table S11	Locus ID is the ID for the locus from Table S11	Locus ID is the ID for the locus from Table S11	Locus ID is the ID for the locus from Table S11	Locus ID is the ID for the locus from Table S11	Locus ID is the ID for the locus from Table S11	Locus ID is the ID for the locus from Table S11	Locus ID is the ID for the locus from Table S11	Locus ID is the ID for the locus from Table S11	Locus ID is the ID for the locus from Table S11	Locus ID is the ID for the locus from Table S11	Locus ID is the ID for the locus from Table S11	Locus ID is the ID for the locus from Table S11	Locus ID is the ID for the locus from Table S11	Locus ID is the ID for the locus from Table S11	Locus ID is the ID for the locus from Table S11	Locus ID is the ID for the locus from Table S11	Locus ID is the ID for the locus from Table S11	Locus ID is the ID for the locus from Table S11	Locus ID is the ID for the locus from Table S11	Locus ID is the ID for the locus from Table S11	Locus ID is the ID for the locus from Table S11	Locus ID is the ID for the locus from Table S11	Locus ID is the ID for the locus from Table S11	Locus ID is the ID for the locus from Table S11	Locus ID is the ID for the locus from Table S11	Locus ID is the ID for the locus from Table S11	Locus ID is the ID for the locus from Table S11	Locus ID is the ID for the locus from Table S11	Locus ID is the ID for the locus from Table S11	Locus ID is the ID for the locus from Table S11	Locus ID is the ID for the locus from Table S11	Locus ID is the ID for the locus from Table S11	Locus ID is the ID for the locus from Table S11	Locus ID is the ID for the locus from Table S11	Locus ID is the ID for the locus from Table S11	Locus ID is the ID for the locus from Table S11	Locus ID is the ID for the locus from Table S11	Locus ID is the ID for the locus from Table S11	Locus ID is the ID for the locus from Table S11	Locus ID is the ID for the locus from Table S11	Locus ID is the ID for the locus from Table S11	Locus ID is the ID for the locus from Table S11	Locus ID is the ID for the locus from Table S11	Locus ID is the ID for the locus from Table S11	Locus ID is the ID for the locus from Table S11	Locus ID is the ID for the locus from Table S11	Locus ID is the ID for the locus from Table S11	Locus ID is the ID for the locus from Table S11	Locus ID is the ID for the locus from Table S11	Locus ID is the ID for the locus from Table S11	Locus ID is the ID for the locus from Table S11	Locus ID is the ID for the locus from Table S11	Locus ID is the ID for the locus from Table S11	Locus ID is the ID for the locus from Table S11	Locus ID is the ID for the locus from Table S11	Locus ID is the ID for the locus from Table S11	Locus ID is the ID for the locus from Table S11	Locus ID is the ID for the locus from Table S11	Locus ID is the ID for the locus from Table S11	Locus ID is the ID for the locus from Table S11	Locus ID is the ID for the locus from Table S11	Locus ID is the ID for the locus from Table S11	Locus ID is the ID for the locus from Table S11	Locus ID is the ID for the locus from Table S11	Locus ID is the ID for the locus from Table S11	Locus ID is the ID for the locus from Table S11	Locus ID is the ID for the locus from Table S11	Locus ID is the ID for the locus from Table S11	Locus ID is the ID for the locus from Table S11	Locus ID is the ID for the locus from Table S11	Locus ID is the ID for the locus from Table S11	Locus ID is the ID for the locus from Table S11	Locus ID is the ID for the locus from Table S11	Locus ID is the ID for the locus from Table S11	Locus ID is the ID for the locus from Table S11	Locus ID is the ID for the locus from Table S11	Locus ID is the ID for the locus from Table S11	Locus ID is the ID for the locus from Table S11	Locus ID is the ID for the locus from Table S11	Locus ID is the ID for the locus from Table S11	Locus ID is the ID for the locus from Table S11	Locus ID is the ID for the locus from Table S11	Locus ID is the ID for the locus from Table S11	Locus ID is the ID for the locus from Table S11	Locus ID is the ID for the locus from Table S11	Locus ID is the ID for the locus from Table S11	Locus ID is the ID for the locus from Table S11	Locus ID is the ID for the locus from Table S11	Locus ID is the ID for the locus from Table S11	Locus ID is the ID for the locus from Table S11	Locus ID is the ID for the locus from Table S11	Locus ID is the ID for the locus from Table S11	Locus ID is the ID for the locus from Table S11	Locus ID is the ID for the locus from Table S11	Locus ID is the ID for the locus from Table S11	Locus ID is the ID for the locus from Table S11	Locus ID is the ID for the locus from Table S11	Locus ID is the ID for the locus from Table S11	Locus ID is the ID for the locus from Table S11	Locus ID is the ID for the locus from Table S11	Locus ID is the ID for the locus from Table S11	Locus ID is the ID for the locus from Table S11	Locus ID is the ID for the locus from Table S11	Locus ID is the ID for the locus from Table S11	Locus ID is the ID for the locus from Table S11	Locus ID is the ID for the locus from Table S11	Locus ID is the ID for the locus from Table S11	Locus ID is the ID for the locus from Table S11	Locus ID is the ID for the locus from Table S11	Locus ID is the ID for the locus from Table S11	Locus ID is the ID for the locus from Table S11	Locus ID is the ID for the locus from Table S11	Locus ID is the ID for the locus from Table S11	Locus ID is the ID for the locus from Table S11	Locus ID is the ID for the locus from Table S11	Locus ID is the ID for the locus from Table S11	Locus ID is the ID for the locus from Table S11	Locus ID is the ID for the locus from Table S11	Locus ID is the ID for the locus from Table S11	Locus ID is the ID for the locus from Table S11	Locus ID is the ID for the locus from Table S11	Locus ID is the ID for the locus from Table S11	Locus ID is the ID for the locus from Table S11	Locus ID is the ID for the locus from Table S11	Locus ID is the ID for the locus from Table S11	Locus ID is the ID for the locus from Table S11	Locus ID is the ID for the locus from Table S11	Locus ID is the ID for the locus from Table S11	Locus ID is the ID for the locus from Table S11	Locus ID is the ID for the locus from Table S11	Locus ID is the ID for the locus from Table S11	Locus ID is the ID for the locus from Table S11	Locus ID is the ID for the locus from Table S11	Locus ID is the ID for the locus from Table S11	Locus ID is the ID for the locus from Table S11	Locus ID is the ID for the locus from Table S11	Locus ID is the ID for the locus from Table S11	Locus ID is the ID for the locus from Table S11	Locus ID is the ID for the locus from Table S11	Locus ID is the ID for the locus from Table S11	Locus ID is the ID for the locus from Table S11	Locus ID is the ID for the locus from Table S11	Locus ID is the ID for the locus from Table S11	Locus ID is the ID for the locus from Table S11	Locus ID is the ID for the locus from Table S11	Locus ID is the ID for the locus from Table S11	Locus ID is the ID for the locus from Table S11	Locus ID is the ID for the locus from Table S11	Locus ID is the ID for the locus from Table S11	Locus ID is the ID for the locus from Table S11	Locus ID is the ID for the locus from Table S11	Locus ID is the ID for the locus from Table S11	Locus ID is the ID for the locus from Table S11	Locus ID is the ID for the locus from Table S11	Locus ID is the ID for the locus from Table S11	Locus ID is the ID for the locus from Table S11	Locus ID is the ID for the locus from Table S11	Locus ID is the ID for the locus from Table S11	Locus ID is the ID for the locus from Table S11	Locus ID is the ID for the locus from Table S11	Locus ID is the ID for the locus from Table S11	Locus ID is the ID for the locus from Table S11	Locus ID is the ID for the locus from Table S11	Locus ID is the ID for the locus from Table S11	Locus ID is the ID for the locus from Table S11	Locus ID is the ID for the locus from Table S11	Locus ID is the ID for the locus from Table S11	Locus ID is the ID for the locus from Table S11	Locus ID is the ID for the locus from Table S11	Locus ID is the ID for the locus from Table S11	Locus ID is the ID for the locus from Table S11	Locus ID is the ID for the locus from Table S11	Locus ID is the ID for the locus from Table S11	Locus ID is the ID for the locus from Table S11	Locus ID is the ID for the locus from Table S11	Locus ID is the ID for the locus from Table S11	Locus ID is the ID for the locus from Table S11	Locus ID is the ID for the locus from Table S11	Locus ID is the ID for the locus from Table S11	Locus ID is the ID for the locus from Table S11	Locus ID is the ID for the locus from Table S11	Locus ID is the ID for the locus from Table S11	Locus ID is the ID for the locus from Table S11	Locus ID is the ID for the locus from Table S11	Locus ID is the ID for the locus from Table S11	Locus ID is the ID for the locus from Table S11	Locus ID is the ID for the locus from Table S11	Locus ID is the ID for the locus from Table S11	Locus ID is the ID for the locus from Table S11	Locus ID is the ID for the locus from Table S11	Locus ID is the ID for the locus from Table S11	Locus ID is the ID for the locus from Table S11	Locus ID is the ID for the locus from Table S11	Locus ID is the ID for the locus from Table S11	Locus ID is the ID for the locus from Table S11	Locus ID is the ID for the locus from Table S11	Locus ID is the ID for the locus from Table S11	Locus ID is the ID for the locus from Table S11	Locus ID is the ID for the locus from Table S11	Locus ID is the ID for the locus from Table S11	Locus ID is the ID for the locus from Table S11	Locus ID is the ID for the locus from Table S11	Locus ID is the ID for the locus from Table S11	Locus ID is the ID for the locus from Table S11	Locus ID is the ID for the locus from Table S11	Locus ID is the ID for the locus from Table S11	Locus ID is the ID for the locus from Table S11	Locus ID is the ID for the locus from Table S11	Locus ID is the ID for the locus from Table S11	Locus ID is the ID for the locus from Table S11	Locus ID is the ID for the locus from Table S11	Locus ID is the ID for the locus from Table S11	Locus ID is the ID for the locus from Table S11	Locus ID is the ID for the locus from Table S11	Locus ID is the ID for the locus from Table S11	Locus ID is the ID for the locus from Table S11	Locus ID is the ID for the locus from Table S11	Locus ID is the ID for the locus from Table S11	Locus ID is the ID for the locus from Table S11	Locus ID is the ID for the locus from Table S11	Locus ID is the ID for the locus from Table S11	Locus ID is the ID for the locus from Table S11	Locus ID is the ID for the locus from Table S11	Locus ID is the ID for the locus from Table S11	Locus ID is the ID for the locus from Table S11	Locus ID is the ID for the locus from Table S11	Locus ID is the ID for the locus from Table S11	Locus ID is the ID for the locus from Table S11	Locus ID is the ID for the locus from Table S11	Locus ID is the ID for the locus from Table S11	Locus ID is the ID for the locus from Table S11	Locus ID is the ID for the locus from Table S11	Locus ID is the ID for the locus from Table S11	Locus ID is the ID for the locus from Table S11	Locus ID is the ID for the locus from Table S11	Locus ID is the ID for the locus from Table S11	Locus ID is the ID for the locus from Table S11	Locus ID is the ID for the locus from Table S11	Locus ID is the ID for the locus from Table S11	Locus ID is the ID for the locus from Table S11	Locus ID is the ID for the locus from Table S11	Locus ID is the ID for the locus from Table S11	Locus ID is the ID for the locus from Table S11	Locus ID is the ID for the locus from Table S11	Locus ID is the ID for the locus from Table S11	Locus ID is the ID for the locus from Table S11	Locus ID is the ID for the locus from Table S11	Locus ID is the ID for the locus from Table S11	Locus ID is the ID for the locus from Table S11	Locus ID is the ID for the locus from Table S11	Locus ID is the ID for the locus from Table S11	Locus ID is the ID for the locus from Table S11	Locus ID is the ID for the locus from Table S11	Locus ID is the ID for the locus from Table S11	Locus ID is the ID for the locus from Table S11	Locus ID is the ID for the locus from Table S11	Locus ID is the ID for the locus from Table S11	Locus ID is the ID for the locus from Table S11	Locus ID is the ID for the locus from Table S11	Locus ID is the ID for the locus from Table S11	Locus ID is the ID for the locus from Table S11	Locus ID is the ID for the locus from Table S11	Locus ID is the ID for the locus from Table S11	Locus ID is the ID for the locus from Table S11	Locus ID is the ID for the locus from Table S11	Locus ID is the ID for the locus from Table S11	Locus ID is the ID for the locus from Table S11	Locus ID is the ID for the locus from Table S11	Locus ID is the ID for the locus from Table S11	Locus ID is the ID for the locus from Table S11	Locus ID is the ID for the locus from Table S11	Locus ID is the ID for the locus from Table S11	Locus ID is the ID for the locus from Table S11	Locus ID is the ID for the locus from Table S11	Locus ID is the ID for the locus from Table S11	Locus ID is the ID for the locus from Table S11	Locus ID is the ID for the locus from Table S11	Locus ID is the ID for the locus from Table S11	Locus ID is the ID for the locus from Table S11	Locus ID is the ID for the locus from Table S11	Locus ID is the ID for the locus from Table S11	Locus ID is the ID for the locus from Table S11	Locus ID is the ID for the locus from Table S11	Locus ID is the ID for the locus from Table S11	Locus ID is the ID for the locus from Table S11	Locus ID is the ID for the locus from Table S11	Locus ID is the ID for the locus from Table S11	Locus ID is the ID for the locus from Table S11	Locus ID is the ID for the locus from Table S11	Locus ID is the ID for the locus from Table S11	Locus ID is the ID for the locus from Table S11	Locus ID is the ID for the locus from Table S11	Locus ID is the ID for the locus from Table S11	Locus ID is the ID for the locus from Table S11	Locus ID is the ID for the locus from Table S11	Locus ID is the ID for the locus from Table S11	Locus ID is the ID for the locus from Table S11	Locus ID is the ID for the locus from Table S11	Locus ID is the ID for the locus from Table S11	Locus ID is the ID for the locus from Table S11	Locus ID is the ID for the locus from Table S11	Locus ID is the ID for the locus from Table S11	Locus ID is the ID for the locus from Table S11	Locus ID is the ID for the locus from Table S11	Locus ID is the ID for the locus from Table S11	Locus ID is the ID for the locus from Table S11	Locus ID is the ID for the locus from Table S11	Locus ID is the ID for the locus from Table S11	Locus ID is the ID for the locus from Table S11	Locus ID is the ID for the locus from Table S11	Locus ID is the ID for the locus from Table S11	Locus ID is the ID for the locus from Table S11	Locus ID is the ID for the locus from Table S11	Locus ID is the ID for the locus from Table S11	Locus ID is the ID for the locus from Table S11	Locus ID is the ID for the locus from Table S11	Locus ID is the ID for the locus from Table S11	Locus ID is the ID for the locus from Table S11	Locus ID is the ID for the locus from Table S11	Locus ID is the ID for the locus from Table S11	Locus ID is the ID for the locus from Table S11	Locus ID is the ID for the locus from Table S11	Locus ID is the ID for the locus from Table S11	Locus ID is the ID for the locus from Table S11	Locus ID is the ID for the locus from Table S11	Locus ID is the ID for the locus from Table S11	Locus ID is the ID for the locus from Table S11	Locus ID is the ID for the locus from Table S11	Locus ID is the ID for the locus from Table S11	Locus ID is the ID for the locus from Table S11	Locus ID is the ID for the locus from Table S11	Locus ID is the ID for the locus from Table S11	Locus ID is the ID for the locus from Table S11	Locus ID is the ID for the locus from Table S11	Locus ID is the ID for the locus from Table S11	Locus ID is the ID for the locus from Table S11	Locus ID is the ID for the locus from Table S11	Locus ID is the ID for the locus from Table S11	Locus ID is the ID for the locus from Table S11	Locus ID is the ID for the locus from Table S11	Locus ID is the ID for the locus from Table S11	Locus ID is the ID for the locus from Table S11	Locus ID is the ID for the locus from Table S11	Locus ID is the ID for the locus from Table S11	Locus ID is the ID for the locus from Table S11	Locus ID is the ID for the locus from Table S11	Locus ID is the ID for the locus from Table S11	Locus ID is the ID for the locus from Table S11	Locus ID is the ID for the locus from Table S11	Locus ID is the ID for the locus from Table S11	Locus ID is the ID for the locus from Table S11	Locus ID is the ID for the locus from Table S11	Locus ID is the ID for the locus from Table S11	Locus ID is the ID for the locus from Table S11	Locus ID is the ID for the locus from Table S11	Locus ID is the ID for the locus from Table S11	Locus ID is the ID for the locus from Table S11	Locus ID is the ID for the locus from Table S11	Locus ID is the ID for the locus from Table S11	Locus ID is the ID for the locus from Table S11	Locus ID is the ID for the locus from Table S11	Locus ID is the ID for the locus from Table S11	Locus ID is the ID for the locus from Table S11	Locus ID is the ID for the locus from Table S11	Locus ID is the ID for the locus from Table S11	Locus ID is the ID for the locus from Table S11	Locus ID is the ID for the locus from Table S11	Locus ID is the ID for the locus from Table S11	Locus ID is the ID for the locus from Table S11	Locus ID is the ID for the locus from Table S11	Locus ID is the ID for the locus from Table S11	Locus ID is the ID for the locus from Table S11	Locus ID is the ID for the locus from Table S11	Locus ID is the ID for the locus from Table S11	Locus ID is the ID for the locus from Table S11	Locus ID is the ID for the locus from Table S11	Locus ID is the ID for the locus from Table S11	Locus ID is the ID for the locus from Table S11	Locus ID is the ID for the locus from Table S11	Locus ID is the ID for the locus from Table S11	Locus ID is the ID for the locus from Table S11	Locus ID is the ID for the locus from Table S11	Locus ID is the ID for the locus from Table S11	Locus ID is the ID for the locus from Table S11	Locus ID is the ID for the locus from Table S11	Locus ID is the ID for the locus from Table S11	Locus ID is the ID for the locus from Table S11	Locus ID is the ID for the locus from Table S11	Locus ID is the ID for the locus from Table S11	Locus ID is the ID for the locus from Table S11	Locus ID is the ID for the locus from Table S11	Locus ID is the ID for the locus from Table S11	Locus ID is the ID for the locus from Table S11	Locus ID is the ID for the locus from Table S11	Locus ID is the ID for the locus from Table S11	Locus ID is the ID for the locus from Table S11	Locus ID is the ID for the locus from Table S11	Locus ID is the ID for the locus from Table S11	Locus ID is the ID for the locus from Table S11	Locus ID is the ID for the locus from Table S11	Locus ID is the ID for the locus from Table S11	Locus ID is the ID for the locus from Table S11	Locus ID is the ID for the locus from Table S11	Locus ID is the ID for the locus from Table S11	Locus ID is the ID for the locus from Table S11	Locus ID is the ID for the locus from Table S11	Locus ID is the ID for the locus from Table S11	Locus ID is the ID for the locus from Table S11	Locus ID is the ID for the locus from Table S11	Locus ID is the ID for the locus from Table S11	Locus ID is the ID for the locus from Table S11	Locus ID is the ID for the locus from Table S11	Locus ID is the ID for the locus from Table S11	Locus ID is the ID for the locus from Table S11	Locus ID is the ID for the locus from Table S11	Locus ID is the ID for the locus from Table S11	Locus ID is the ID for the locus from Table S11	Locus ID is the ID for the locus from Table S11	Locus ID is the ID for the locus from Table S11	Locus ID is the ID for the locus from Table S11	Locus ID is the ID for the locus from Table S11	Locus ID is the ID for the locus from Table S11	Locus ID is the ID for the locus from Table S11	Locus ID is the ID for the locus from Table S11	Locus ID is the ID for the locus from Table S11	Locus ID is the ID for the locus from Table S11	Locus ID is the ID for the locus from Table S11	Locus ID is the ID for the locus from Table S11	Locus ID is the ID for the locus from Table S11	Locus ID is the ID for the locus from Table S11	Locus ID is the ID for the locus from Table S11	Locus ID is the ID for the locus from Table S11	Locus ID is the ID for the locus from Table S11	Locus ID is the ID for the locus from Table S11	Locus ID is the ID for the locus from Table S11	Locus ID is the ID for the locus from Table S11	Locus ID is the ID for the locus from Table S11	Locus ID is the ID for the locus from Table S11	Locus ID is the ID for the locus from Table S11	Locus ID is the ID for the locus from Table S11	Locus ID is the ID for the locus from Table S11	Locus ID is the ID for the locus from Table S11	Locus ID is the ID for the locus from Table S11	Locus ID is the ID for the locus from Table S11	Locus ID is the ID for the locus from Table S11	Locus ID is the ID for the locus from Table S11	Locus ID is the ID for the locus from Table S11	Locus ID is the ID for the locus from Table S11	Locus ID is the ID for the locus from Table S11	Locus ID is the ID for the locus from Table S11	Locus ID is the ID for the locus from Table S11	Locus ID is the ID for the locus from Table S11	Locus ID is the ID for the locus from Table S11	Locus ID is the ID for the locus from Table S11	Locus ID is the ID for the locus from Table S11	Locus ID is the ID for the locus from Table S11	Locus ID is the ID for the locus from Table S11	Locus ID is the ID for the locus from Table S11	Locus ID is the ID for the locus from Table S11	Locus ID is the ID for the locus from Table S11	Locus ID is the ID for the locus from Table S11	Locus ID is the ID for the locus from Table S11	Locus ID is the ID for the locus from Table S11	Locus ID is the ID for the locus from Table S11	Locus ID is the ID for the locus from Table S11	Locus ID is the ID for the locus from Table S11	Locus ID is the ID for the locus from Table S11	Locus ID is the ID for the locus from Table S11	Locus ID is the ID for the locus from Table S11	Locus ID is the ID for the locus from Table S11	Locus ID is the ID for the locus from Table S11	Locus ID is the ID for the locus from Table S11	Locus ID is the ID for the locus from Table S11	Locus ID is the ID for the locus from Table S11	Locus ID is the ID for the locus from Table S11	Locus ID is the ID for the locus from Table S11	Locus ID is the ID for the locus from Table S11	Locus ID is the ID for the locus from Table S11	Locus ID is the ID for the locus from Table S11	Locus ID is the ID for the locus from Table S11	Locus ID is the ID for the locus from Table S11	Locus ID is the ID for the locus from Table S11	Locus ID is the ID for the locus from Table S11	Locus ID is the ID for the locus from Table S11	Locus ID is the ID for the locus from Table S11	Locus ID is the ID for the locus from Table S11	Locus ID is the ID for the locus from Table S11	Locus ID is the ID for the locus from Table S11	Locus ID is the ID for the locus from Table S11	Locus ID is the ID for the locus from Table S11	Locus ID is the ID for the locus from Table S11	Locus ID is the ID for the locus from Table S11	Locus ID is the ID for the locus from Table S11	Locus ID is the ID for the locus from Table S11	Locus ID is the ID for the locus from Table S11	Locus ID is the ID for the locus from Table S11	Locus ID is the ID for the locus from Table S11	Locus ID is the ID for the locus from Table S11	Locus ID is the ID for the locus from Table S11	Locus ID is the ID for the locus from Table S11	Locus ID is the ID for the locus from Table S11	Locus ID is the ID for the locus from Table S11	Locus ID is the ID for the locus from Table S11	Locus ID is the ID for the locus from Table S11	Locus ID is the ID for the locus from Table S11	Locus ID is the ID for the locus from Table S11	Locus ID is the ID for the locus from Table S11	Locus ID is the ID for the locus from Table S11	Locus ID is the ID for the locus from Table S11	Locus ID is the ID for the locus from Table S11	Locus ID is the ID for the locus from Table S11	Locus ID is the ID for the locus from Table S11	Locus ID is the ID for the locus from Table S11	Locus ID is the ID for the locus from Table S11	Locus ID is the ID for the locus from Table S11	Locus ID is the ID for the locus from Table S11	Locus ID is the ID for the locus from Table S11	Locus ID is the ID for the locus from Table S11	Locus ID is the ID for the locus from Table S11	Locus ID is the ID for the locus from Table S11	Locus ID is the ID for the locus from Table S11	Locus ID is the ID for the locus from Table S11	Locus ID is the ID for the locus from Table S11	Locus ID is the ID for the locus from Table S11	Locus ID is the ID for the locus from Table S11	Locus ID is the ID for the locus from Table S11	Locus ID is the ID for the locus from Table S11	Locus ID is the ID for the locus from Table S11	Locus ID is the ID for the locus from Table S11	Locus ID is the ID for the locus from Table S11	Locus ID is the ID for the locus from Table S11	Locus ID is the ID for the locus from Table S11	Locus ID is the ID for the locus from Table S11	Locus ID is the ID for the locus from Table S11	Locus ID is the ID for the locus from Table S11	Locus ID is the ID for the locus from Table S11	Locus ID is the ID for the locus from Table S11	Locus ID is the ID for the locus from Table S11	Locus ID is the ID for the locus from Table S11	Locus ID is the ID for the locus from Table S11	Locus ID is the ID for the locus from Table S11	Locus ID is the ID for the locus from Table S11	Locus ID is the ID for the locus from Table S11	Locus ID is the ID for the locus from Table S11	Locus ID is the ID for the locus from Table S11	Locus ID is the ID for the locus from Table S11	Locus ID is the ID for the locus from Table S11	Locus ID is the ID for the locus from Table S11	Locus ID is the ID for the locus from Table S11	Locus ID is the ID for the locus from Table S11	Locus ID is the ID for the locus from Table S11	Locus ID is the ID for the locus from Table S11	Locus ID is the ID for the locus from Table S11	Locus ID is the ID for the locus from Table S11	Locus ID is the ID for the locus from Table S11	Locus ID is the ID for the locus from Table S11	Locus ID is the ID for the locus from Table S11	Locus ID is the ID for the locus from Table S11	Locus ID is the ID for the locus from Table S11	Locus ID is the ID for the locus from Table S11	Locus ID is the ID for the locus from Table S11	Locus ID is the ID for the locus from Table S11	Locus ID is the ID for the locus from Table S11	Locus ID is the ID for the locus from Table S11	Locus ID is the ID for the locus from Table S11	Locus ID is the ID for the locus from Table S11	Locus ID is the ID for the locus from Table S11	Locus ID is the ID for the locus from Table S11	Locus ID is the ID for the locus from Table S11	Locus ID is the ID for the locus from Table S11	Locus ID is the ID for the locus from Table S11	Locus ID is the ID for the locus from Table S11	Locus ID is the ID for the locus from Table S11	Locus ID is the ID for the locus from Table S11	Locus ID is the ID for the locus from Table S11	Locus ID is the ID for the locus from Table S11	Locus ID is the ID for the locus from Table S11	Locus ID is the ID for the locus from Table S11	Locus ID is the ID for the locus from Table S11	Locus ID is the ID for the locus from Table S11	Locus ID is the ID for the locus from Table S11	Locus ID is the ID for the locus from Table S11	Locus ID is the ID for the locus from Table S11	Locus ID is the ID for the locus from Table S11	Locus ID is the ID for the locus from Table S11	Locus ID is the ID for the locus from Table S11	Locus ID is the ID for the locus from Table S11	Locus ID is the ID for the locus from Table S11	Locus ID is the ID for the locus from Table S11	Locus ID is the ID for the locus from Table S11	Locus ID is the ID for the locus from Table S11	Locus ID is the ID for the locus from Table S11	Locus ID is the ID for the locus from Table S11	Locus ID is the ID for the locus from Table S11	Locus ID is the ID for the locus from Table S11	Locus ID is the ID for the locus from Table S11	Locus ID is the ID for the locus from Table S11	Locus ID is the ID for the locus from Table S11	Locus ID is the ID for the locus from Table S11	Locus ID is the ID for the locus from Table S11	Locus ID is the ID for the locus from Table S11	Locus ID is the ID for the locus from Table S11	Locus ID is the ID for the locus from Table S11	Locus ID is the ID for the locus from Table S11	Locus ID is the ID for the locus from Table S11	Locus ID is the ID for the locus from Table S11	Locus ID is the ID for the locus from Table S11	Locus ID is the ID for the locus from Table S11	Locus ID is the ID for the locus from Table S11	Locus ID is the ID for the locus from Table S11	Locus ID is the ID for the locus from Table S11	Locus ID is the ID for the locus from Table S11	Locus ID is the ID for the locus from Table S11	Locus ID is the ID for the locus from Table S11	Locus ID is the ID for the locus from Table S11	Locus ID is the ID for the locus from Table S11	Locus ID is the ID for the locus from Table S11	Locus ID is the ID for the locus from Table S11	Locus ID is the ID for the locus from Table S11	Locus ID is the ID for the locus from Table S11	Locus ID is the ID for the locus from Table S11	Locus ID is the ID for the locus from Table S11	Locus ID is the ID for the locus from Table S11	Locus ID is the ID for the locus from Table S11	Locus ID is the ID for the locus from Table S11	Locus ID is the ID for the locus from Table S11	Locus ID is the ID for the locus from Table S11	Locus ID is the ID for the locus from Table S11	Locus ID is the ID for the locus from Table S11	Locus ID is the ID for the locus from Table S11	Locus ID is the ID for the locus from Table S11	Locus ID is the ID for the locus from Table S11	Locus ID is the ID for the locus from Table S11	Locus ID is the ID for the locus from Table S11	Locus ID is the ID for the locus from Table S11	Locus ID is the ID for the locus from Table S11	Locus ID is the ID for the locus from Table S11	Locus ID is the ID for the locus from Table S11	Locus ID is the ID for the locus from Table S11	Locus ID is the ID for the locus from Table S11	Locus ID is the ID for the locus from Table S11	Locus ID is the ID for the locus from Table S11	Locus ID is the ID for the locus from Table S11	Locus ID is the ID for the locus from Table S11	Locus ID is the ID for the locus from Table S11	Locus ID is the ID for the locus from Table S11	Locus ID is the ID for the locus from Table S11	Locus ID is the ID for the locus from Table S11	Locus ID is the ID for the locus from Table S11	Locus ID is the ID for the locus from Table S11	Locus ID is the ID for the locus from Table S11	Locus ID is the ID for the locus from Table S11	Locus ID is the ID for the locus from Table S11	Locus ID is the ID for the locus from Table S11	Locus ID is the ID for the locus from Table S11	Locus ID is the ID for the locus from Table S11	Locus ID is the ID for the locus from Table S11	Locus ID is the ID for the locus from Table S11	Locus ID is the ID for the locus from Table S11	Locus ID is the ID for the locus from Table S11	Locus ID is the ID for the locus from Table S11	Locus ID is the ID for the locus from Table S11	Locus ID is the ID for the locus from Table S11	Locus ID is the ID for the locus from Table S11	Locus ID is the ID for the locus from Table S11	Locus ID is the ID for the locus from Table S11	Locus ID is the ID for the locus from Table S11	Locus ID is the ID for the locus from Table S11	Locus ID is the ID for the locus from Table S11	Locus ID is the ID for the locus from Table S11	Locus ID is the ID for the locus from Table S11	Locus ID is the ID for the locus from Table S11	Locus ID is the ID for the locus from Table S11	Locus ID is the ID for the locus from Table S11	Locus ID is the ID for the locus from Table S11	Locus ID is the ID for the locus from Table S11	Locus ID is the ID for the locus from Table S11	Locus ID is the ID for the locus from Table S11	Locus ID is the ID for the locus from Table S11	Locus ID is the ID for the locus from Table S11	Locus ID is the ID for the locus from Table S11	Locus ID is the ID for the locus from Table S11	Locus ID is the ID for the locus from Table S11	Locus ID is the ID for the locus from Table S11	Locus ID is the ID for the locus from Table S11	Locus ID is the ID for the locus from Table S11	Locus ID is the ID for the locus from Table S11	Locus ID is the ID for the locus from Table S11	Locus ID is the ID for the locus from Table S11	Locus ID is the ID for the locus from Table S11	Locus ID is the ID for the locus from Table S11	Locus ID is the ID for the locus from Table S11	Locus ID is the ID for the locus from Table S11	Locus ID is the ID for the locus from Table S11	Locus ID is the ID for the locus from Table S11	Locus ID is the ID for the locus from Table S11	Locus ID is the ID for the locus from Table S11	Locus ID is the ID for the locus from Table S11	Locus ID is the ID for the locus from Table S11	Locus ID is the ID for the locus from Table S11	Locus ID is the ID for the locus from Table S11	Locus ID is the ID for the locus from Table S11	Locus ID is the ID for the locus from Table S11	Locus ID is the ID for the locus from Table S11	Locus ID is the ID for the locus from Table S11	Locus ID is the ID for the locus from Table S11	Locus ID is the ID for the locus from Table S11	Locus ID is the ID for the locus from Table S11	Locus ID is the ID for the locus from Table S11	Locus ID is the ID for the locus from Table S11	Locus ID is the ID for the locus from Table S11	Locus ID is the ID for the locus from Table S11	Locus ID is the ID for the locus from Table S11	Locus ID is the ID for the locus from Table S11	Locus ID is the ID for the locus from Table S11	Locus ID is the ID for the locus from Table S11	Locus ID is the ID for the locus from Table S11	Locus ID is the ID for the locus from Table S11	Locus ID is the ID for the locus from Table S11	Locus ID is the ID for the locus from Table S11	Locus ID is the ID for the locus from Table S11	Locus ID is the ID for the locus from Table S11	Locus ID is the ID for the locus from Table S11	Locus ID is the ID for the locus from Table S11	Locus ID is the ID for the locus from Table S11	Locus ID is the ID for the locus from Table S11	Locus ID is the ID for the locus from Table S11	Locus ID is the ID for the locus from Table S11	Locus ID is the ID for the locus from Table S11	Locus ID is the ID for the locus from Table S11	Locus ID is the ID for the locus from Table S11	Locus ID is the ID for the locus from Table S11	Locus ID is the ID for the locus from Table S11	Locus ID is the ID for the locus from Table S11	Locus ID is the ID for the locus from Table S11	Locus ID is the ID for the locus from Table S11	Locus ID is the ID for the locus from Table S11	Locus ID is the ID for the locus from Table S11	Locus ID is the ID for the locus from Table S11	Locus ID is the ID for the locus from Table S11	Locus ID is the ID for the locus from Table S11	Locus ID is the ID for the locus from Table S11	Locus ID is the ID for the locus from Table S11	Locus ID is the ID for the locus from Table S11	Locus ID is the ID for the locus from Table S11	Locus ID is the ID for the locus from Table S11	Locus ID is the ID for the locus from Table S11	Locus ID is the ID for the locus from Table S11	Locus ID is the ID for the locus from Table S11	Locus ID is the ID for the locus from Table S11	Locus ID is the ID for the locus from Table S11	Locus ID is the ID for the locus from Table S11	Locus ID is the ID for the locus from Table S11	Locus ID is the ID for the locus from Table S11	Locus ID is the ID for the locus from Table S11	Locus ID is the ID for the locus from Table S11	Locus ID is the ID for the locus from Table S11	Locus ID is the ID for the locus from Table S11	Locus ID is the ID for the locus from Table S11	Locus ID is the ID for the locus from Table S11	Locus ID is the ID for the locus from Table S11	Locus ID is the ID for the locus from Table S11	Locus ID is the ID for the locus from Table S11	Locus ID is the ID for the locus from Table S11	Locus ID is the ID for the locus from Table S11	Locus ID is the ID for the locus from Table S11	Locus ID is the ID for the locus from Table S11	Locus ID is the ID for the locus from Table S11	Locus ID is the ID for the locus from Table S11	Locus ID is the ID for the locus from Table S11	Locus ID is the ID for the locus from Table S11	Locus ID is the ID for the locus from Table S11	Locus ID is the ID for the locus from Table S11	Locus ID is the ID for the locus from Table S11	Locus ID is the ID for the locus from Table S11	Locus ID is the ID for the locus from Table S11	Locus ID is the ID for the locus from Table S11	Locus ID is the ID for the locus from Table S11	Locus ID is the ID for the locus from Table S11	Locus ID is the ID for the locus from Table S11	Locus ID is the ID for the locus from Table S11	Locus ID is the ID for the locus from Table S11	Locus ID is the ID for the locus from Table S11	Locus ID is the ID for the locus from Table S11	Locus ID is the ID for the locus from Table S11	Locus ID is the ID for the locus from Table S11	Locus ID is the ID for the locus from Table S11	Locus ID is the ID for the locus from Table S11	Locus ID is the ID for the locus from Table S11	Locus ID is the ID for the locus from Table S11	Locus ID is the ID for the locus from Table S11	Locus ID is the ID for the locus from Table S11	Locus ID is the ID for the locus from Table S11	Locus ID is the ID for the locus from Table S11	Locus ID is the ID for the locus from Table S11	Locus ID is the ID for the locus from Table S11	Locus ID is the ID for the locus from Table S11	Locus ID is the ID for the locus from Table S11	Locus ID is the ID for the locus from Table S11	Locus ID is the ID for the locus from Table S11	Locus ID is the ID for the locus from Table S11	Locus ID is the ID for the locus from Table S11	Locus ID is the ID for the locus from Table S11	Locus ID is the ID for the locus from Table S11	Locus ID is the ID for the locus from Table S11	Locus ID is the ID for the locus from Table S11	Locus ID is the ID for the locus from Table S11	Locus ID is the ID for the locus from Table S11	Locus ID is the ID for the locus from Table S11	Locus ID is the ID for the locus from Table S11	Locus ID is the ID for the locus from Table S11	Locus ID is the ID for the locus from Table S11	Locus ID is the ID for the locus from Table S11	Locus ID is the ID for the locus from Table S11	Locus ID is the ID for the locus from Table S11	Locus ID is the ID for the locus from Table S11	Locus ID is the ID for the locus from Table S11	Locus ID is the ID for the locus from Table S11	Locus ID is the ID for the locus from Table S11	Locus ID is the ID for the locus from Table S11	Locus ID is the ID for the locus from Table S11	Locus ID is the ID for the locus from Table S11	Locus ID is the ID for the locus from Table S11	Locus ID is the ID for the locus from Table S11	Locus ID is the ID for the locus from Table S11	Locus ID is the ID for the locus from Table S11	Locus ID is the ID for the locus from Table S11	Locus ID is the ID for the locus from Table S11	Locus ID is the ID for the locus from Table S11	Locus ID is the ID for the locus from Table S11	Locus ID is the ID for the locus from Table S11	Locus ID is the ID for the locus from Table S11	Locus ID is the ID for the locus from Table S11	Locus ID is the ID for the locus from Table S11	Locus ID is the ID for the locus from Table S11	Locus ID is the ID for the locus from Table S11	Locus ID is the ID for the locus from Table S11	Locus ID is the ID for the locus from Table S11	Locus ID is the ID for the locus from Table S11	Locus ID is the ID for the locus from Table S11	Locus ID is the ID for the locus from Table S11	Locus ID is the ID for the locus from Table S11	Locus ID is the ID for the locus from Table S11	Locus ID is the ID for the locus from Table S11	Locus ID is the ID for the locus from Table S11	Locus ID is the ID for the locus from Table S11	Locus ID is the ID for the locus from Table S11	Locus ID is the ID for the locus from Table S11	Locus ID is the ID for the locus from Table S11	Locus ID is the ID for the locus from Table S11	Locus ID is the ID for the locus from Table S11	Locus ID is the ID for the locus from Table S11	Locus ID is the ID for the locus from Table S11	Locus ID is the ID for the locus from Table S11	Locus ID is the ID for the locus from Table S11	Locus ID is the ID for the locus from Table S11	Locus ID is the ID for the locus from Table S11	Locus ID is the ID for the locus from Table S11	Locus ID is the ID for the locus from Table S11	Locus ID is the ID for the locus from Table S11	Locus ID is the ID for the locus from Table S11	Locus ID is the ID for the locus from Table S11	Locus ID is the ID for the locus from Table S11	Locus ID is the ID for the locus from Table S11	Locus ID is the ID for the locus from Table S11	Locus ID is the ID for the locus from Table S11	Locus ID is the ID for the locus from Table S11	Locus ID is the ID for the locus from Table S11	Locus ID is the ID for the locus from Table S11	Locus ID is the ID for the locus from Table S11	Locus ID is the ID for the locus from Table S11	Locus ID is the ID for the locus from Table S11	Locus ID is the ID for the locus from Table S11	Locus ID is the ID for the locus from Table S11	Locus ID is the ID for the locus from Table S11	Locus ID is the ID for the locus from Table S11	Locus ID is the ID for the locus from Table S11	Locus ID is the ID for the locus from Table S11	Locus ID is the ID for the locus from Table S11	Locus ID is the ID for the locus from Table S11	Locus ID is the ID for the locus from Table S11	Locus ID is the ID for the locus from Table S11	Locus ID is the ID for the locus from Table S11	Locus ID is the ID for the locus from Table S11	Locus ID is the ID for the locus from Table S11	Locus ID is the ID for the locus from Table S11	Locus ID is the ID for the locus from Table S11	Locus ID is the ID for the locus from Table S11	Locus ID is the ID for the locus from Table S11	Locus ID is the ID for the locus from Table S11	Locus ID is the ID for the locus from Table S11	Locus ID is the ID for the locus from Table S11	Locus ID is the ID for the locus from Table S11	Locus ID is the ID for the locus from Table S11	Locus ID is the ID for the locus from Table S11	Locus ID is the ID for the locus from Table S11	Locus ID is the ID for the locus from Table S11	Locus ID is the ID for the locus from Table S11	Locus ID is the ID for the locus from Table S11	Locus ID is the ID for the locus from Table S11	Locus ID is the ID for the locus from Table S11	Locus ID is the ID for the locus from Table S11	Locus ID is the ID for the locus from Table S11	Locus ID is the ID for the locus from Table S11	Locus ID is the ID for the locus from Table S11	Locus ID is the ID for the locus from Table S11	Locus ID is the ID for the locus from Table S11	Locus ID is the ID for the locus from Table S11	Locus ID is the ID for the locus from Table S11	Locus ID is the ID for the locus from Table S11	Locus ID is the ID for the locus from Table S11	Locus ID is the ID for the locus from Table S11	Locus ID is the ID for the locus from Table S11	Locus ID is the ID for the locus from Table S11	Locus ID is the ID for the locus from Table S11	Locus ID is the ID for the locus from Table S11	Locus ID is the ID for the locus from Table S11	Locus ID is the ID for the locus from Table S11	Locus ID is the ID for the locus from Table S11	Locus ID is the ID for the locus from Table S11	Locus ID is the ID for the locus from Table S11	Locus ID is the ID for the locus from Table S11	Locus ID is the ID for the locus from Table S11	Locus ID is the ID for the locus from Table S11	Locus ID is the ID for the locus from Table S11	Locus ID is the ID for the locus from Table S11	Locus ID is the ID for the locus from Table S11	Locus ID is the ID for the locus from Table S11	Locus ID is the ID for the locus from Table S11	Locus ID is the ID for the locus from Table S11	Locus ID is the ID for the locus from Table S11	Locus ID is the ID for the locus from Table S11	Locus ID is the ID for the locus from Table S11	Locus ID is the ID for the locus from Table S11	Locus ID is the ID for the locus from Table S11	Locus ID is the ID for the locus from Table S11	Locus ID is the ID for the locus from Table S11	Locus ID is the ID for the locus from Table S11	Locus ID is the ID for the locus from Table S11	Locus ID is the ID for the locus from Table S11	Locus ID is the ID for the locus from Table S11	Locus ID is the ID for the locus from Table S11	Locus ID is the ID for the locus from Table S11	Locus ID is the ID for the locus from Table S11	Locus ID is the ID for the locus from Table S11	Locus ID is the ID for the locus from Table S11	Locus ID is the ID for the locus from Table S11	Locus ID is the ID for the locus from Table S11	Locus ID is the ID for the locus from Table S11	Locus ID is the ID for the locus from Table S11	Locus ID is the ID for the locus from Table S11	Locus ID is the ID for the locus from Table S11	Locus ID is the ID for the locus from Table S11	Locus ID is the ID for the locus from Table S11	Locus ID is the ID for the locus from Table S11	Locus ID is the ID for the locus from Table S11	Locus ID is the ID for the locus from Table S11	Locus ID is the ID for the locus from Table S11	Locus ID is the ID for the locus from Table S11	Locus ID is the ID for the locus from Table S11	Locus ID is the ID for the locus from Table S11	Locus ID is the ID for the locus from Table S11	Locus ID is the ID for the locus from Table S11	Locus ID is the ID for the locus from Table S11	Locus ID is the ID for the locus from Table S11	Locus ID is the ID for the locus from Table S11	Locus ID is the ID for the locus from Table S11	Locus ID is the ID for the locus from Table S11	Locus ID is the ID for the locus from Table S11	Locus ID is the ID for the locus from Table S11	Locus ID is the ID for the locus from Table S11	Locus ID is the ID for the locus from Table S11	Locus ID is the ID for the locus from Table S11	Locus ID is the ID for the locus from Table S11	Locus ID is the ID for the locus from Table S11	Locus ID is the ID for the locus from Table S11	Locus ID is the ID for the locus from Table S11	Locus ID is the ID for the locus from Table S11	Locus ID is the ID for the locus from Table S11	Locus ID is the ID for the locus from Table S11	Locus ID is the ID for the locus from Table S11	Locus ID is the ID for the locus from Table S11	Locus ID is the ID for the locus from Table S11	Locus ID is the ID for the locus from Table S11	Locus ID is the ID for the locus from Table S11	Locus ID is the ID for the locus from Table S11	Locus ID is the ID for the locus from Table S11	Locus ID is the ID for the locus from Table S11	Locus ID is the ID for the locus from Table S11	Locus ID is the ID for the locus from Table S11	Locus ID is the ID for the locus from Table S11	Locus ID is the ID for the locus from Table S11	Locus ID is the ID for the locus from Table S11	Locus ID is the ID for the locus from Table S11	Locus ID is the ID for the locus from Table S11	Locus ID is the ID for the locus from Table S11	Locus ID is the ID for the locus from Table S11	Locus ID is the ID for the locus from Table S11	Locus ID is the ID for the locus from Table S11	Locus ID is the ID for the locus from Table S11	Locus ID is the ID for the locus from Table S11	Locus ID is the ID for the locus from Table S11	Locus ID is the ID for the locus from Table S11	Locus ID is the ID for the locus from Table S11	Locus ID is the ID for the locus from Table S11	Locus ID is the ID for the locus from Table S11	Locus ID is the ID for the locus from Table S11	Locus ID is the ID for the locus from Table S11	Locus ID is the ID for the locus from Table S11	Locus ID is the ID for the locus from Table S11	Locus ID is the ID for the locus from Table S11	Locus ID is the ID for the locus from Table S11	Locus ID is the ID for the locus from Table S11	Locus ID is the ID for the locus from Table S11	Locus ID is the ID for the locus from Table S11	Locus ID is the ID for the locus from Table S11	Locus ID is the ID for the locus from Table S11	Locus ID is the ID for the locus from Table S11	Locus ID is the ID for the locus from Table S11	Locus ID is the ID for the locus from Table S11	Locus ID is the ID for the locus from Table S11	Locus ID is the ID for the locus from Table S11	Locus ID is the ID for the locus from Table S11	Locus ID is the ID for the locus from Table S11	Locus ID is the ID for the locus from Table S11	Locus ID is the ID for the locus from Table S11	Locus ID is the ID for the locus from Table S11	Locus ID is the ID for the locus from Table S11	Locus ID is the ID for the locus from Table S11	Locus ID is the ID for the locus from Table S11	Locus ID is the ID for the locus from Table S11	Locus ID is the ID for the locus from Table S11	Locus ID is the ID for the locus from Table S11	Locus ID is the ID for the locus from Table S11	Locus ID is the ID for the locus from Table S11	Locus ID is the ID for the locus from Table S11	Locus ID is the ID for the locus from Table S11	Locus ID is the ID for the locus from Table S11	Locus ID is the ID for the locus from Table S11	Locus ID is the ID for the locus from Table S11	Locus ID is the ID for the locus from Table S11	Locus ID is the ID for the locus from Table S11	Locus ID is the ID for the locus from Table S11	Locus ID is the ID for the locus from Table S11	Locus ID is the ID for the locus from Table S11	Locus ID is the ID for the locus from Table S11	Locus ID is the ID for the locus from Table S11	Locus ID is the ID for the locus from Table S11	Locus ID is the ID for the locus from Table S11	Locus ID is the ID for the locus from Table S11	Locus ID is the ID for the locus from Table S11	Locus ID is the ID for the locus from Table S11	Locus ID is the ID for the locus from Table S11	Locus ID is the ID for the locus from Table S11	Locus ID is the ID for the locus from Table S11	Locus ID is the ID for the locus from Table S11	Locus ID is the ID for the locus from Table S11	Locus ID is the ID for the locus from Table S11	Locus ID is the ID for the locus from Table S11	Locus ID is the ID for the locus from Table S11	Locus ID is the ID for the locus from Table S11	Locus ID is the ID for the locus from Table S11	Locus ID is the ID for the locus from Table S11	Locus ID is the ID for the locus from Table S11	Locus ID is the ID for the locus from Table S11	Locus ID is the ID for the locus from Table S11	Locus ID is the ID for the locus from Table S11	Locus ID is the ID for the locus from Table S11	Locus ID is the ID for the locus from Table S11	Locus ID is the ID for the locus from Table S11	Locus ID is the ID for the locus from Table S11	Locus ID is the ID for the locus from Table S11	Locus ID is the ID for the locus from Table S11	Locus ID is the ID for the locus from Table S11	Locus ID is the ID for the locus from Table S11	Locus ID is the ID for the locus from Table S11	Locus ID is the ID for the locus from Table S11	Locus ID is the ID for the locus from Table S11	Locus ID is the ID for the locus from Table S11	Locus ID is the ID for the locus from Table S11	Locus ID is the ID for the locus from Table S11	Locus ID is the ID for the locus from Table S11	Locus ID is the ID for the locus from Table S11	Locus ID is the ID for the locus from Table S11	Locus ID is the ID for the locus from Table S11	Locus ID is the ID for the locus from Table S11	Locus ID is the ID for the locus from Table S11	Locus ID is the ID for the locus from Table S11	Locus ID is the ID for the locus from Table S11	Locus ID is the ID for the locus from Table S11	Locus ID is the ID for the locus from Table S11	Locus ID is the ID for the locus from Table S11	Locus ID is the ID for the locus from Table S11	Locus ID is the ID for the locus from Table S11	Locus ID is the ID for the locus from Table S11	Locus ID is the ID for the locus from Table S11	Locus ID is the ID for the locus from Table S11	Locus ID is the ID for the locus from Table S11	Locus ID is the ID for the locus from Table S11	Locus ID is the ID for the locus from Table S11	Locus ID is the ID for the locus from Table S11	Locus ID is the ID for the locus from Table S11	Locus ID is the ID for the locus from Table S11	Locus ID is the ID for the locus from Table S11	Locus ID is the ID for the locus from Table S11	Locus ID is the ID for the locus from Table S11	Locus ID is the ID for the locus from Table S11	Locus ID is the ID for the locus from Table S11	Locus ID is the ID for the locus from Table S11	Locus ID is the ID for the locus from Table S11	Locus ID is the ID for the locus from Table S11	Locus ID is the ID for the locus from Table S11	Locus ID is the ID for the locus from Table S11	Locus ID is the ID for the locus from Table S11	Locus ID is the ID for the locus from Table S11	Locus ID is the ID for the locus from Table S11	Locus ID is the ID for the locus from Table S11	Locus ID is the ID for the locus from Table S11	Locus ID is the ID for the locus from Table S11	Locus ID is the ID for the locus from Table S11	Locus ID is the ID for the locus from Table S11	Locus ID is the ID for the locus from Table S11	Locus ID is the ID for the locus from Table S11	Locus ID is the ID for the locus from Table S11	Locus ID is the ID for the locus from Table S11	Locus ID is the ID for the locus from Table S11	Locus ID is the ID for the locus from Table S11	Locus ID is the ID for the locus from Table S11	Locus ID is the ID for the locus from Table S11	Locus ID is the ID for the locus from Table S11	Locus ID is the ID for the locus from Table S11	Locus ID is the ID for the locus from Table S11	Locus ID is the ID for the locus from Table S11	Locus ID is the ID for the locus from Table S11	Locus ID is the ID for the locus from Table S11	Locus ID is the ID for the locus from Table S11	Locus ID is the ID for the locus from Table S11	Locus ID is the ID for the locus from Table S11	Locus ID is the ID for the locus from Table S11	Locus ID is the ID for the locus from Table S11	Locus ID is the ID for the locus from Table S11	Locus ID is the ID for the locus from Table S11	Locus ID is the ID for the locus from Table S11	Locus ID is the ID for the locus from Table S11	Locus ID is the ID for the locus from Table S11	Locus ID is the ID for the locus from Table S11	Locus ID is the ID for the locus from Table S11	Locus ID is the ID for the locus from Table S11	Locus ID is the ID for the locus from Table S11	Locus ID is the ID for the locus from Table S11	Locus ID is the ID for the locus from Table S11	Locus ID is the ID for the locus from Table S11	Locus ID is the ID for the locus from Table S11	Locus ID is the ID for the locus from Table S11	Locus ID is the ID for the locus from Table S11	Locus ID is the ID for the locus from Table S11	Locus ID is the ID for the locus from Table S11	Locus ID is the ID for the locus from Table S11	Locus ID is the ID for the locus from Table S11	Locus ID is the ID for the locus from Table S11	Locus ID is the ID for the locus from Table S11	Locus ID is the ID for the locus from Table S11	Locus ID is the ID for the locus from Table S11	Locus ID is the ID for the locus from Table S11	Locus ID is the ID for the locus from Table S11	Locus ID is the ID for the locus from Table S11	Locus ID is the ID for the locus from Table S11	Locus ID is the ID for the locus from Table S11	Locus ID is the ID for the locus from Table S11	Locus ID is the ID for the locus from Table S11	Locus ID is the ID for the locus from Table S11	Locus ID is the ID for the locus from Table S11	Locus ID is the ID for the locus from Table S11	Locus ID is the ID for the locus from Table S11	Locus ID is the ID for the locus from Table S11	Locus ID is the ID for the locus from Table S11	Locus ID is the ID for the locus from Table S11	Locus ID is the ID for the locus from Table S11	Locus ID is the ID for the locus from Table S11	Locus ID is the ID for the locus from Table S11	Locus ID is the ID for the locus from Table S11	Locus ID is the ID for the locus from Table S11	Locus ID is the ID for the locus from Table S11	Locus ID is the ID for the locus from Table S11	Locus ID is the ID for the locus from Table S11	Locus ID is the ID for the locus from Table S11	Locus ID is the ID for the locus from Table S11	Locus ID is the ID for the locus from Table S11	Locus ID is the ID for the locus from Table S11	Locus ID is the ID for the locus from Table S11	Locus ID is the ID for the locus from Table S11	Locus ID is the ID for the locus from Table S11	Locus ID is the ID for the locus from Table S11	Locus ID is the ID for the locus from Table S11	Locus ID is the ID for the locus from Table S11	Locus ID is the ID for the locus from Table S11	Locus ID is the ID for the locus from Table S11	Locus ID is the ID for the locus from Table S11	Locus ID is the ID for the locus from Table S11	Locus ID is the ID for the locus from Table S11	Locus ID is the ID for the locus from Table S11	Locus ID is the ID for the locus from Table S11	Locus ID is the ID for the locus from Table S11	Locus ID is the ID for the locus from Table S11	Locus ID is the ID for the locus from Table S11	Locus ID is the ID for the locus from Table S11	Locus ID is the ID for the locus from Table S11	Locus ID is the ID for the locus from Table S11	Locus ID is the ID for the locus from Table S11	Locus ID is the ID for the locus from Table S11	Locus ID is the ID for the locus from Table S11	Locus ID is the ID for the locus from Table S11	Locus ID is the ID for the locus from Table S11	Locus ID is the ID for the locus from Table S11	Locus ID is the ID for the locus from Table S11	Locus ID is the ID for the locus from Table S11	Locus ID is the ID for the locus from Table S11	Locus ID is the ID for the locus from Table S11	Locus ID is the ID for the locus from Table S11	Locus ID is the ID for the locus from Table S11	Locus ID is the ID for the locus from Table S11	Locus ID is the ID for the locus from Table S11	Locus ID is the ID for the locus from Table S11	Locus ID is the ID for the locus from Table S11	Locus ID is the ID for the locus from Table S11	Locus ID is the ID for the locus from Table S11	Locus ID is the ID for the locus from Table S11	Locus ID is the ID for the locus from Table S11	Locus ID is the ID for the locus from Table S11	Locus ID is the ID for the locus from Table S11	Locus ID is the ID for the locus from Table S11	Locus ID is the ID for the locus from Table S11	Locus ID is the ID for the locus from Table S11	Locus ID is the ID for the locus from Table S11	Locus ID is the ID for the locus from Table S11	Locus ID is the ID for the locus from Table S11	Locus ID is the ID for the locus from Table S11	Locus ID is the ID for the locus from Table S11	Locus ID is the ID for the locus from Table S11	Locus ID is the ID for the locus from Table S11	Locus ID is the ID for the locus from Table S11	Locus ID is the ID for the locus from Table S11	Locus ID is the ID for the locus from Table S11	Locus ID is the ID for the locus from Table S11	Locus ID is the ID for the locus from Table S11	Locus ID is the ID for the locus from Table S11	Locus ID is the ID for the locus from Table S11	Locus ID is the ID for the locus from Table S11	Locus ID is the ID for the locus from Table S11	Locus ID is the ID for the locus from Table S11	Locus ID is the ID for the locus from Table S11	Locus ID is the ID for the locus from Table S11	Locus ID is the ID for the locus from Table S11	Locus ID is the ID for the locus from Table S11	Locus ID is the ID for the locus from Table S11	Locus ID is the ID for the locus from Table S11	Locus ID is the ID for the locus from Table S11	Locus ID is the ID for the locus from Table S11	Locus ID is the ID for the locus from Table S11	Locus ID is the ID for the locus from Table S11	Locus ID is the ID for the locus from Table S11	Locus ID is the ID for the locus from Table S11	Locus ID is the ID for the locus from Table S11	Locus ID is the ID for the locus from Table S11	Locus ID is the ID for the locus from Table S11	Locus ID is the ID for the locus from Table S11	Locus ID is the ID for the locus from Table S11	Locus ID is the ID for the locus from Table S11	Locus ID is the ID for the locus from Table S11	Locus ID is the ID for the locus from Table S11	Locus ID is the ID for the locus from Table S11	Locus ID is the ID for the locus from Table S11	Locus ID is the ID for the locus from Table S11	Locus ID is the ID for the locus from Table S11	Locus ID is the ID for the locus from Table S11	Locus ID is the ID for the locus from Table S11	Locus ID is the ID for the locus from Table S11	Locus ID is the ID for the locus from Table S11	Locus ID is the ID for the locus from Table S11	Locus ID is the ID for the locus from Table S11	Locus ID is the ID for the locus from Table S11	Locus ID is the ID for the locus from Table S11	Locus ID is the ID for the locus from Table S11	Locus ID is the ID for the locus from Table S11	Locus ID is the ID for the locus from Table S11	Locus ID is the ID for the locus from Table S11	Locus ID is the ID for the locus from Table S11	Locus ID is the ID for the locus from Table S11	Locus ID is the ID for the locus from Table S11	Locus ID is the ID for the locus from Table S11	Locus ID is the ID for the locus from Table S11	Locus ID is the ID for the locus from Table S11	Locus ID is the ID for the locus from Table S11	Locus ID is the ID for the locus from Table S11	Locus ID is the ID for the locus from Table S11	Locus ID is the ID for the locus from Table S11	Locus ID is the ID for the locus from Table S11	Locus ID is the ID for the locus from Table S11	Locus ID is the ID for the locus from Table S11	Locus ID is the ID for the locus from Table S11	Locus ID is the ID for the locus from Table S11	Locus ID is the ID for the locus from Table S11	Locus ID is the ID for the locus from Table S11	Locus ID is the ID for the locus from Table S11	Locus ID is the ID for the locus from Table S11	Locus ID is the ID for the locus from Table S11	Locus ID is the ID for the locus from Table S11	Locus ID is the ID for the locus from Table S11	Locus ID is the ID for the locus from Table S11	Locus ID is the ID for the locus from Table S11	Locus ID is the ID for the locus from Table S11	Locus ID is the ID for the locus from Table S11	Locus ID is the ID for the locus from Table S11	Locus ID is the ID for the locus from Table S11	Locus ID is the ID for the locus from Table S11	Locus ID is the ID for the locus from Table S11	Locus ID is the ID for the locus from Table S11	Locus ID is the ID for the locus from Table S11	Locus ID is the ID for the locus from Table S11	Locus ID is the ID for the locus from Table S11	Locus ID is the ID for the locus from Table S11	Locus ID is the ID for the locus from Table S11	Locus ID is the ID for the locus from Table S11	Locus ID is the ID for the locus from Table S11	Locus ID is the ID for the locus from Table S11	Locus ID is the ID for the locus from Table S11	Locus ID is the ID for the locus from Table S11	Locus ID is the ID for the locus from Table S11	Locus ID is the ID for the locus from Table S11	Locus ID is the ID for the locus from Table S11	Locus ID is the ID for the locus from Table S11	Locus ID is the ID for the locus from Table S11	Locus ID is the ID for the locus from Table S11	Locus ID is the ID for the locus from Table S11	Locus ID is the ID for the locus from Table S11	Locus ID is the ID for the locus from Table S11	Locus ID is the ID for the locus from Table S11	Locus ID is the ID for the locus from Table S11	Locus ID is the ID for the locus from Table S11	Locus ID is the ID for the locus from Table S11	Locus ID is the ID for the locus from Table S11	Locus ID is the ID for the locus from Table S11	Locus ID is the ID for the locus from Table S11	Locus ID is the ID for the locus from Table S11	Locus ID is the ID for the locus from Table S11	Locus ID is the ID for the locus from Table S11	Locus ID is the ID for the locus from Table S11	Locus ID is the ID for the locus from Table S11	Locus ID is the ID for the locus from Table S11	Locus ID is the ID for the locus from Table S11	Locus ID is the ID for the locus from Table S11	Locus ID is the ID for the locus from Table S11	Locus ID is the ID for the locus from Table S11	Locus ID is the ID for the locus from Table S11	Locus ID is the ID for the locus from Table S11	Locus ID is the ID for the locus from Table S11	Locus ID is the ID for the locus from Table S11	Locus ID is the ID for the locus from Table S11	Locus ID is the ID for the locus from Table S11	Locus ID is the ID for the locus from Table S11	Locus ID is the ID for the locus from Table S11	Locus ID is the ID for the locus from Table S11	Locus ID is the ID for the locus from Table S11	Locus ID is the ID for the locus from Table S11	Locus ID is the ID for the locus from Table S11	Locus ID is the ID for the locus from Table S11	Locus ID is the ID for the locus from Table S11	Locus ID is the ID for the locus from Table S11	Locus ID is the ID for the locus from Table S11	Locus ID is the ID for the locus from Table S11	Locus ID is the ID for the locus from Table S11	Locus ID is the ID for the locus from Table S11	Locus ID is the ID for the locus from Table S11	Locus ID is the ID for the locus from Table S11	Locus ID is the ID for the locus from Table S11	Locus ID is the ID for the locus from Table S11	Locus ID is the ID for the locus from Table S11	Locus ID is the ID for the locus from Table S11	Locus ID is the ID for the locus from Table S11	Locus ID is the ID for the locus from Table S11	Locus ID is the ID for the locus from Table S11	Locus ID is the ID for the locus from Table S11	Locus ID is the ID for the locus from Table S11	Locus ID is the ID for the locus from Table S11	Locus ID is the ID for the locus from Table S11	Locus ID is the ID for the locus from Table S11	Locus ID is the ID for the locus from Table S11	Locus ID is the ID for the locus from Table S11	Locus ID is the ID for the locus from Table S11	Locus ID is the ID for the locus from Table S11	Locus ID is the ID for the locus from Table S11	Locus ID is the ID for the locus from Table S11	Locus ID is the ID for the locus from Table S11	Locus ID is the ID for the locus from Table S11	Locus ID is the ID for the locus from Table S11	Locus ID is the ID for the locus from Table S11	Locus ID is the ID for the locus from Table S11	Locus ID is the ID for the locus from Table S11	Locus ID is the ID for the locus from Table S11	Locus ID is the ID for the locus from Table S11	Locus ID is the ID for the locus from Table S11	Locus ID is the ID for the locus from Table S11	Locus ID is the ID for the locus from Table S11	Locus ID is the ID for the locus from Table S11	Locus ID is the ID for the locus from Table S11	Locus ID is the ID for the locus from Table S11	Locus ID is the ID for the locus from Table S11	Locus ID is the ID for the locus from Table S11	Locus ID is the ID for the locus from Table S11	Locus ID is the ID for the locus from Table S11	Locus ID is the ID for the locus from Table S11	Locus ID is the ID for the locus from Table S11	Locus ID is the ID for the locus from Table S11	Locus ID is the ID for the locus from Table S11	Locus ID is the ID for the locus from Table S11	Locus ID is the ID for the locus from Table S11	Locus ID is the ID for the locus from Table S11	Locus ID is the ID for the locus from Table S11	Locus ID is the ID for the locus from Table S11	Locus ID is the ID for the locus from Table S11	Locus ID is the ID for the locus from Table S11	Locus ID is the ID for the locus from Table S11	Locus ID is the ID for the locus from Table S11	Locus ID is the ID for the locus from Table S11	Locus ID is the ID for the locus from Table S11	Locus ID is the ID for the locus from Table S11	Locus ID is the ID for the locus from Table S11	Locus ID is the ID for the locus from Table S11	Locus ID is the ID for the locus from Table S11	Locus ID is the ID for the locus from Table S11	Locus ID is the ID for the locus from Table S11	Locus ID is the ID for the locus from Table S11	Locus ID is the ID for the locus from Table S11	Locus ID is the ID for the locus from Table S11	Locus ID is the ID for the locus from Table S11	Locus ID is the ID for the locus from Table S11	Locus ID is the ID for the locus from Table S11	Locus ID is the ID for the locus from Table S11	Locus ID is the ID for the locus from Table S11	Locus ID is the ID for the locus from Table S11	Locus ID is the ID for the locus from Table S11	Locus ID is the ID for the locus from Table S11	Locus ID is the ID for the locus from Table S11	Locus ID is the ID for the locus from Table S11	Locus ID is the ID for the locus from Table S11	Locus ID is the ID for the locus from Table S11	Locus ID is the ID for the locus from Table S11	Locus ID is the ID for the locus from Table S11	Locus ID is the ID for the locus from Table S11	Locus ID is the ID for the locus from Table S11	Locus ID is the ID for the locus from Table S11	Locus ID is the ID for the locus from Table S11	Locus ID is the ID for the locus from Table S11	Locus ID is the ID for the locus from Table S11	Locus ID is the ID for the locus from Table S11	Locus ID is the ID for the locus from Table S11	Locus ID is the ID for the locus from Table S11	Locus ID is the ID for the locus from Table S11	Locus ID is the ID for the locus from Table S11	Locus ID is the ID for the locus from Table S11	Locus ID is the ID for the locus from Table S11	Locus ID is the ID for the locus from Table S11	Locus ID is the ID for the locus from Table S11	Locus ID is the ID for the locus from Table S11	Locus ID is the ID for the locus from Table S11	Locus ID is the ID for the locus from Table S11	Locus ID is the ID for the locus from Table S11	Locus ID is the ID for the locus from Table S11	Locus ID is the ID for the locus from Table S11	Locus ID is the ID for the locus from Table S11	Locus ID is the ID for the locus from Table S11	Locus ID is the ID for the locus from Table S11	Locus ID is the ID for the locus from Table S11	Locus ID is the ID for the locus from Table S11	Locus ID is the ID for the locus from Table S11	Locus ID is the ID for the locus from Table S11	Locus ID is the ID for the locus from Table S11	Locus ID is the ID for the locus from Table S11	Locus ID is the ID for the locus from Table S11	Locus ID is the ID for the locus from Table S11	Locus ID is the ID for the locus from Table S11	Locus ID is the ID for the locus from Table S11	Locus ID is the ID for the locus from Table S11	Locus ID is the ID for the locus from Table S11	Locus ID is the ID for the locus from Table S11	Locus ID is the ID for the locus from Table S11	Locus ID is the ID for the locus from Table S11	Locus ID is the ID for the locus from Table S11	Locus ID is the ID for the locus from Table S11	Locus ID is the ID for the locus from Table S11	Locus ID is the ID for the locus from Table S11	Locus ID is the ID for the locus from Table S11	Locus ID is the ID for the locus from Table S11	Locus ID is the ID for the locus from Table S11	Locus ID is the ID for the locus from Table S11	Locus ID is the ID for the locus from Table S11	Locus ID is the ID for the locus from Table S11	Locus ID is the ID for the locus from Table S11	Locus ID is the ID for the locus from Table S11	Locus ID is the ID for the locus from Table S11	Locus ID is the ID for the locus from Table S11	Locus ID is the ID for the locus from Table S11	Locus ID is the ID for the locus from Table S11	Locus ID is the ID for the locus from Table S11	Locus ID is the ID for the locus from Table S11	Locus ID is the ID for the locus from Table S11	Locus ID is the ID for the locus from Table S11	Locus ID is the ID for the locus from Table S11	Locus ID is the ID for the locus from Table S11	Locus ID is the ID for the locus from Table S11	Locus ID is the ID for the locus from Table S11	Locus ID is the ID for the locus from Table S11	Locus ID is the ID for the locus from Table S11	Locus ID is the ID for the locus from Table S11	Locus ID is the ID for the locus from Table S11	Locus ID is the ID for the locus from Table S11	Locus ID is the ID for the locus from Table S11	Locus ID is the ID for the locus from Table S11	Locus ID is the ID for the locus from Table S11	Locus ID is the ID for the locus from Table S11	Locus ID is the ID for the locus from Table S11	Locus ID is the ID for the locus from Table S11	Locus ID is the ID for the locus from Table S11	Locus ID is the ID for the locus from Table S11	Locus ID is the ID for the locus from Table S11	Locus ID is the ID for the locus from Table S11	Locus ID is the ID for the locus from Table S11	Locus ID is the ID for the locus from Table S11	Locus ID is the ID for the locus from Table S11	Locus ID is the ID for the locus from Table S11	Locus ID is the ID for the locus from Table S11	Locus ID is the ID for the locus from Table S11	Locus ID is the ID for the locus from Table S11	Locus ID is the ID for the locus from Table S11	Locus ID is the ID for the locus from Table S11	Locus ID is the ID for the locus from Table S11	Locus ID is the ID for the locus from Table S11	Locus ID is the ID for the locus from Table S11	Locus ID is the ID for the locus from Table S11	Locus ID is the ID for the locus from Table S11	Locus ID is the ID for the locus from Table S11	Locus ID is the ID for the locus from Table S11	Locus ID is the ID for the locus from Table S11	Locus ID is the ID for the locus from Table S11	Locus ID is the ID for the locus from Table S11	Locus ID is the ID for the locus from Table S11	Locus ID is the ID for the locus from Table S11	Locus ID is the ID for the locus from Table S11	Locus ID is the ID for the locus from Table S11	Locus ID is the ID for the locus from Table S11	Locus ID is the ID for the locus from Table S11	Locus ID is the ID for the locus from Table S11	Locus ID is the ID for the locus from Table S11	Locus ID is the ID for the locus from Table S11	Locus ID is the ID for the locus from Table S11	Locus ID is the ID for the locus from Table S11	Locus ID is the ID for the locus from Table S11	Locus ID is the ID for the locus from Table S11	Locus ID is the ID for the locus from Table S11	Locus ID is the ID for the locus from Table S11	Locus ID is the ID for the locus from Table S11	Locus ID is the ID for the locus from Table S11	Locus ID is the ID for the locus from Table S11	Locus ID is the ID for the locus from Table S11	Locus ID is the ID for the locus from Table S11	Locus ID is the ID for the locus from Table S11	Locus ID is the ID for the locus from Table S11	Locus ID is the ID for the locus from Table S11	Locus ID is the ID for the locus from Table S11	Locus ID is the ID for the locus from Table S11	Locus ID is the ID for the locus from Table S11	Locus ID is the ID for the locus from Table S11	Locus ID is the ID for the locus from Table S11	Locus ID is the ID for the locus from Table S11	Locus ID is the ID for the locus from Table S11	Locus ID is the ID for the locus from Table S11	Locus ID is the ID for the locus from Table S11	Locus ID is the ID for the locus from Table S11	Locus ID is the ID for the locus from Table S11	Locus ID is the ID for the locus from Table S11	Locus ID is the ID for the locus from Table S11	Locus ID is the ID for the locus from Table S11	Locus ID is the ID for the locus from Table S11	Locus ID is the ID for the locus from Table S11	Locus ID is the ID for the locus from Table S11	Locus ID is the ID for the locus from Table S11	Locus ID is the ID for the locus from Table S11	Locus ID is the ID for the locus from Table S11	Locus ID is the ID for the locus from Table S11	Locus ID is the ID for the locus from Table S11	Locus ID is the ID for the locus from Table S11	Locus ID is the ID for the locus from Table S11	Locus ID is the ID for the locus from Table S11	Locus ID is the ID for the locus from Table S11	Locus ID is the ID for the locus from Table S11	Locus ID is the ID for the locus from Table S11	Locus ID is the ID for the locus from Table S11	Locus ID is the ID for the locus from Table S11	Locus ID is the ID for the locus from Table S11	Locus ID is the ID for the locus from Table S11	Locus ID is the ID for the locus from Table S11	Locus ID is the ID for the locus from Table S11	Locus ID is the ID for the locus from Table S11	Locus ID is the ID for the locus from Table S11	Locus ID is the ID for the locus from Table S11	Locus ID is the ID for the locus from Table S11	Locus ID is the ID for the locus from Table S11	Locus ID is the ID for the locus from Table S11	Locus ID is the ID for the locus from Table S11	Locus ID is the ID for the locus from Table S11	Locus ID is the ID for the locus from Table S11	Locus ID is the ID for the locus from Table S11	Locus ID is the ID for the locus from Table S11	Locus ID is the ID for the locus from Table S11	Locus ID is the ID for the locus from Table S11	Locus ID is the ID for the locus from Table S11	Locus ID is the ID for the locus from Table S11	Locus ID is the ID for the locus from Table S11	Locus ID is the ID for the locus from Table S11	Locus ID is the ID for the locus from Table S11	Locus ID is the ID for the locus from Table S11	Locus ID is the ID for the locus from Table S11	Locus ID is the ID for the locus from Table S11	Locus ID is the ID for the locus from Table S11	Locus ID is the ID for the locus from Table S11	Locus ID is the ID for the locus from Table S11	Locus ID is the ID for the locus from Table S11	Locus ID is the ID for the locus from Table S11	Locus ID is the ID for the locus from Table S11	Locus ID is the ID for the locus from Table S11	Locus ID is the ID for the locus from Table S11	Locus ID is the ID for the locus from Table S11	Locus ID is the ID for the locus from Table S11	Locus ID is the ID for the locus from Table S11	Locus ID is the ID for the locus from Table S11	Locus ID is the ID for the locus from Table S11	Locus ID is the ID for the locus from Table S11	Locus ID is the ID for the locus from Table S11	Locus ID is the ID for the locus from Table S11	Locus ID is the ID for the locus from Table S11	Locus ID is the ID for the locus from Table S11	Locus ID is the ID for the locus from Table S11	Locus ID is the ID for the locus from Table S11	Locus ID is the ID for the locus from Table S11	Locus ID is the ID for the locus from Table S11	Locus ID is the ID for the locus from Table S11	Locus ID is the ID for the locus from Table S11	Locus ID is the ID for the locus from Table S11	Locus ID is the ID for the locus from Table S11	Locus ID is the ID for the locus from Table S11	Locus ID is the ID for the locus from Table S11	Locus ID is the ID for the locus from Table S11	Locus ID is the ID for the locus from Table S11	Locus ID is the ID for the locus from Table S11	Locus ID is the ID for the locus from Table S11	Locus ID is the ID for the locus from Table S11	Locus ID is the ID for the locus from Table S11	Locus ID is the ID for the locus from Table S11	Locus ID is the ID for the locus from Table S11	Locus ID is the ID for the locus from Table S11	Locus ID is the ID for the locus from Table S11	Locus ID is the ID for the locus from Table S11	Locus ID is the ID for the locus from Table S11	Locus ID is the ID for the locus from Table S11	Locus ID is the ID for the locus from Table S11	Locus ID is the ID for the locus from Table S11	Locus ID is the ID for the locus from Table S11	Locus ID is the ID for the locus from Table S11	Locus ID is the ID for the locus from Table S11	Locus ID is the ID for the locus from Table S11	Locus ID is the ID for the locus from Table S11	Locus ID is the ID for the locus from Table S11	Locus ID is the ID for the locus from Table S11	Locus ID is the ID for the locus from Table S11	Locus ID is the ID for the locus from Table S11	Locus ID is the ID for the locus from Table S11	Locus ID is the ID for the locus from Table S11	Locus ID is the ID for the locus from Table S11	Locus ID is the ID for the locus from Table S11	Locus ID is the ID for the locus from Table S11	Locus ID is the ID for the locus from Table S11	Locus ID is the ID for the locus from Table S11	Locus ID is the ID for the locus from Table S11	Locus ID is the ID for the locus from Table S11	Locus ID is the ID for the locus from Table S11	Locus ID is the ID for the locus from Table S11	Locus ID is the ID for the locus from Table S11	Locus ID is the ID for the locus from Table S11	Locus ID is the ID for the locus from Table S11	Locus ID is the ID for the locus from Table S11	Locus ID is the ID for the locus from Table S11	Locus ID is the ID for the locus from Table S11	Locus ID is the ID for the locus from Table S11	Locus ID is the ID for the locus from Table S11	Locus ID is the ID for the locus from Table S11	Locus ID is the ID for the locus from Table S11	Locus ID is the ID for the locus from Table S11	Locus ID is the ID for the locus from Table S11	Locus ID is the ID for the locus from Table S11	Locus ID is the ID for the locus from Table S11	Locus ID is the ID for the locus from Table S11	Locus ID is the ID for the locus from Table S11	Locus ID is the ID for the locus from Table S11	Locus ID is the ID for the locus from Table S11	Locus ID is the ID for the locus from Table S11	Locus ID is the ID for the locus from Table S11	Locus ID is the ID for the locus from Table S11	Locus ID is the ID for the locus from Table S11	Locus ID is the ID for the locus from Table S11	Locus ID is the ID for the locus from Table S11	Locus ID is the ID for the locus from Table S11	Locus ID is the ID for the locus from Table S11	Locus ID is the ID for the locus from Table S11	Locus ID is the ID for the locus from Table S11	Locus ID is the ID for the locus from Table S11	Locus ID is the ID for the locus from Table S11	Locus ID is the ID for the locus from Table S11	Locus ID is the ID for the locus from Table S11	Locus ID is the ID for the locus from Table S11	Locus ID is the ID for the locus from Table S11	Locus ID is the ID for the locus from Table S11	Locus ID is the ID for the locus from Table S11	Locus ID is the ID for the locus from Table S11	Locus ID is the ID for the locus from Table S11	Locus ID is the ID for the locus from Table S11	Locus ID is the ID for the locus from Table S11	Locus ID is the ID for the locus from Table S11	Locus ID is the ID for the locus from Table S11	Locus ID is the ID for the locus from Table S11	Locus ID is the ID for the locus from Table S11	Locus ID is the ID for the locus from Table S11	Locus ID is the ID for the locus from Table S11	Locus ID is the ID for the locus from Table S11	Locus ID is the ID for the locus from Table S11	Locus ID is the ID for the locus from Table S11	Locus ID is the ID for the locus from Table S11	Locus ID is the ID for the locus from Table S11	Locus ID is the ID for the locus from Table S11	Locus ID is the ID for the locus from Table S11	Locus ID is the ID for the locus from Table S11	Locus ID is the ID for the locus from Table S11	Locus ID is the ID for the locus from Table S11	Locus ID is the ID for the locus from Table S11	Locus ID is the ID for the locus from Table S11	Locus ID is the ID for the locus from Table S11	Locus ID is the ID for the locus from Table S11	Locus ID is the ID for the locus from Table S11	Locus ID is the ID for the locus from Table S11	Locus ID is the ID for the locus from Table S11	Locus ID is the ID for the locus from Table S11	Locus ID is the ID for the locus from Table S11	Locus ID is the ID for the locus from Table S11	Locus ID is the ID for the locus from Table S11	Locus ID is the ID for the locus from Table S11	Locus ID is the ID for the locus from Table S11	Locus ID is the ID for the locus from Table S11	Locus ID is the ID for the locus from Table S11	Locus ID is the ID for the locus from Table S11	Locus ID is the ID for the locus from Table S11	Locus ID is the ID for the locus from Table S11	Locus ID is the ID for the locus from Table S11	Locus ID is the ID for the locus from Table S11	Locus ID is the ID for the locus from Table S11	Locus ID is the ID for the locus from Table S11	Locus ID is the ID for the locus from Table S11	Locus ID is the ID for the locus from Table S11	Locus ID is the ID for the locus from Table S11	Locus ID is the ID for the locus from Table S11	Locus ID is the ID for the locus from Table S11	Locus ID is the ID for the locus from Table S11	Locus ID is the ID for the locus from Table S11	Locus ID is the ID for the locus from Table S11	Locus ID is the ID for the locus from Table S11	Locus ID is the ID for the locus from Table S11	Locus ID is the ID for the locus from Table S11	Locus ID is the ID for the locus from Table S11	Locus ID is the ID for the locus from Table S11	Locus ID is the ID for the locus from Table S11	Locus ID is the ID for the locus from Table S11	Locus ID is the ID for the locus from Table S11	Locus ID is the ID for the locus from Table S11	Locus ID is the ID for the locus from Table S11	Locus ID is the ID for the locus from Table S11	Locus ID is the ID for the locus from Table S11	Locus ID is the ID for the locus from Table S11	Locus ID is the ID for the locus from Table S11	Locus ID is the ID for the locus from Table S11	Locus ID is the ID for the locus from Table S11	Locus ID is the ID for the locus from Table S11	Locus ID is the ID for the locus from Table S11	Locus ID is the ID for the locus from Table S11	Locus ID is the ID for the locus from Table S11	Locus ID is the ID for the locus from Table S11	Locus ID is the ID for the locus from Table S11	Locus ID is the ID for the locus from Table S11	Locus ID is the ID for the locus from Table S11	Locus ID is the ID for the locus from Table S11	Locus ID is the ID for the locus from Table S11	Locus ID is the ID for the locus from Table S11	Locus ID is the ID for the locus from Table S11	Locus ID is the ID for the locus from Table S11	Locus ID is the ID for the locus from Table S11	Locus ID is the ID for the locus from Table S11	Locus ID is the ID for the locus from Table S11	Locus ID is the ID for the locus from Table S11	Locus ID is the ID for the locus from Table S11	Locus ID is the ID for the locus from Table S11	Locus ID is the ID for the locus from Table S11	Locus ID is the ID for the locus from Table S11	Locus ID is the ID for the locus from Table S11	Locus ID is the ID for the locus from Table S11	Locus ID is the ID for the locus from Table S11	Locus ID is the ID for the locus from Table S11	Locus ID is the ID for the locus from Table S11	Locus ID is the ID for the locus from Table S11	Locus ID is the ID for the locus from Table S11	Locus ID is the ID for the locus from Table S11	Locus ID is the ID for the locus from Table S11	Locus ID is the ID for the locus from Table S11	Locus ID is the ID for the locus from Table S11	Locus ID is the ID for the locus from Table S11	Locus ID is the ID for the locus from Table S11	Locus ID is the ID for the locus from Table S11	Locus ID is the ID for the locus from Table S11	Locus ID is the ID for the locus from Table S11	Locus ID is the ID for the locus from Table S11	Locus ID is the ID for the locus from Table S11	Locus ID is the ID for the locus from Table S11	Locus ID is the ID for the locus from Table S11	Locus ID is the ID for the locus from Table S11	Locus ID is the ID for the locus from Table S11	Locus ID is the ID for the locus from Table S11	Locus ID is the ID for the locus from Table S11	Locus ID is the ID for the locus from Table S11	Locus ID is the ID for the locus from Table S11	Locus ID is the ID for the locus from Table S11	Locus ID is the ID for the locus from Table S11	Locus ID is the ID for the locus from Table S11	Locus ID is the ID for the locus from Table S11	Locus ID is the ID for the locus from Table S11	Locus ID is the ID for the locus from Table S11	Locus ID is the ID for the locus from Table S11	Locus ID is the ID for the locus from Table S11	Locus ID is the ID for the locus from Table S11	Locus ID is the ID for the locus from Table S11	Locus ID is the ID for the locus from Table S11	Locus ID is the ID for the locus from Table S11	Locus ID is the ID for the locus from Table S11	Locus ID is the ID for the locus from Table S11	Locus ID is the ID for the locus from Table S11	Locus ID is the ID for the locus from Table S11	Locus ID is the ID for the locus from Table S11	Locus ID is the ID for the locus from Table S11	Locus ID is the ID for the locus from Table S11	Locus ID is the ID for the locus from Table S11	Locus ID is the ID for the locus from Table S11	Locus ID is the ID for the locus from Table S11	Locus ID is the ID for the locus from Table S11	Locus ID is the ID for the locus from Table S11	Locus ID is the ID for the locus from Table S11	Locus ID is the ID for the locus from Table S11	Locus ID is the ID for the locus from Table S11	Locus ID is the ID for the locus from Table S11	Locus ID is the ID for the locus from Table S11	Locus ID is the ID for the locus from Table S11	Locus ID is the ID for the locus from Table S11	Locus ID is the ID for the locus from Table S11	Locus ID is the ID for the locus from Table S11	Locus ID is the ID for the locus from Table S11	Locus ID is the ID for the locus from Table S11	Locus ID is the ID for the locus from Table S11	Locus ID is the ID for the locus from Table S11	Locus ID is the ID for the locus from Table S11	Locus ID is the ID for the locus from Table S11	Locus ID is the ID for the locus from Table S11	Locus ID is the ID for the locus from Table S11	Locus ID is the ID for the locus from Table S11	Locus ID is the ID for the locus from Table S11	Locus ID is the ID for the locus from Table S11	Locus ID is the ID for the locus from Table S11	Locus ID is the ID for the locus from Table S11	Locus ID is the ID for the locus from Table S11	Locus ID is the ID for the locus from Table S11	Locus ID is the ID for the locus from Table S11	Locus ID is the ID for the locus from Table S11	Locus ID is the ID for the locus from Table S11	Locus ID is the ID for the locus from Table S11	Locus ID is the ID for the locus from Table S11	Locus ID is the ID for the locus from Table S11	Locus ID is the ID for the locus from Table S11	Locus ID is the ID for the locus from Table S11	Locus ID is the ID for the locus from Table S11	Locus ID is the ID for the locus from Table S11	Locus ID is the ID for the locus from Table S11	Locus ID is the ID for the locus from Table S11	Locus ID is the ID for the locus from Table S11	Locus ID is the ID for the locus from Table S11	Locus ID is the ID for the locus from Table S11	Locus ID is the ID for the locus from Table S11	Locus ID is the ID for the locus from Table S11	Locus ID is the ID for the locus from Table S11	Locus ID is the ID for the locus from Table S11	Locus ID is the ID for the locus from Table S11	Locus ID is the ID for the locus from Table S11	Locus ID is the ID for the locus from Table S11	Locus ID is the ID for the locus from Table S11	Locus ID is the ID for the locus from Table S11	Locus ID is the ID for the locus from Table S11	Locus ID is the ID for the locus from Table S11	Locus ID is the ID for the locus from Table S11	Locus ID is the ID for the locus from Table S11	Locus ID is the ID for the locus from Table S11	Locus ID is the ID for the locus from Table S11	Locus ID is the ID for the locus from Table S11	Locus ID is the ID for the locus from Table S11	Locus ID is the ID for the locus from Table S11	Locus ID is the ID for the locus from Table S11	Locus ID is the ID for the locus from Table S11	Locus ID is the ID for the locus from Table S11	Locus ID is the ID for the locus from Table S11	Locus ID is the ID for the locus from Table S11	Locus ID is the ID for the locus from Table S11	Locus ID is the ID for the locus from Table S11	Locus ID is the ID for the locus from Table S11	Locus ID is the ID for the locus from Table S11	Locus ID is the ID for the locus from Table S11	Locus ID is the ID for the locus from Table S11	Locus ID is the ID for the locus from Table S11	Locus ID is the ID for the locus from Table S11	Locus ID is the ID for the locus from Table S11	Locus ID is the ID for the locus from Table S11	Locus ID is the ID for the locus from Table S11	Locus ID is the ID for the locus from Table S11	Locus ID is the ID for the locus from Table S11	Locus ID is the ID for the locus from Table S11	Locus ID is the ID for the locus from Table S11	Locus ID is the ID for the locus from Table S11	Locus ID is the ID for the locus from Table S11	Locus ID is the ID for the locus from Table S11	Locus ID is the ID for the locus from Table S11	Locus ID is the ID for the locus from Table S11	Locus ID is the ID for the locus from Table S11	Locus ID is the ID for the locus from Table S11	Locus ID is the ID for the locus from Table S11	Locus ID is the ID for the locus from Table S11	Locus ID is the ID for the locus from Table S11	Locus ID is the ID for the locus from Table S11	Locus ID is the ID for the locus from Table S11	Locus ID is the ID for the locus from Table S11	Locus ID is the ID for the locus from Table S11	Locus ID is the ID for the locus from Table S11	Locus ID is the ID for the locus from Table S11	Locus ID is the ID for the locus from Table S11	Locus ID is the ID for the locus from Table S11	Locus ID is the ID for the locus from Table S11	Locus ID is the ID for the locus from Table S11	Locus ID is the ID for the locus from Table S11	Locus ID is the ID for the locus from Table S11	Locus ID is the ID for the locus from Table S11	Locus ID is the ID for the locus from Table S11	Locus ID is the ID for the locus from Table S11	Locus ID is the ID for the locus from Table S11	Locus ID is the ID for the locus from Table S11	Locus ID is the ID for the locus from Table S11	Locus ID is the ID for the locus from Table S11	Locus ID is the ID for the locus from Table S11	Locus ID is the ID for the locus from Table S11	Locus ID is the ID for the locus from Table S11	Locus ID is the ID for the locus from Table S11	Locus ID is the ID for the locus from Table S11	Locus ID is the ID for the locus from Table S11	Locus ID is the ID for the locus from Table S11	Locus ID is the ID for the locus from Table S11	Locus ID is the ID for the locus from Table S11	Locus ID is the ID for the locus from Table S11	Locus ID is the ID for the locus from Table S11	Locus ID is the ID for the locus from Table S11	Locus ID is the ID for the locus from Table S11	Locus ID is the ID for the locus from Table S11	Locus ID is the ID for the locus from Table S11	Locus ID is the ID for the locus from Table S11	Locus ID is the ID for the locus from Table S11	Locus ID is the ID for the locus from Table S11	Locus ID is the ID for the locus from Table S11	Locus ID is the ID for the locus from Table S11	Locus ID is the ID for the locus from Table S11	Locus ID is the ID for the locus from Table S11	Locus ID is the ID for the locus from Table S11	Locus ID is the ID for the locus from Table S11	Locus ID is the ID for the locus from Table S11	Locus ID is the ID for the locus from Table S11	Locus ID is the ID for the locus from Table S11	Locus ID is the ID for the locus from Table S11	Locus ID is the ID for the locus from Table S11	Locus ID is the ID for the locus from Table S11	Locus ID is the ID for the locus from Table S11	Locus ID is the ID for the locus from Table S11	Locus ID is the ID for the locus from Table S11	Locus ID is the ID for the locus from Table S11	Locus ID is the ID for the locus from Table S11	Locus ID is the ID for the locus from Table S11	Locus ID is the ID for the locus from Table S11	Locus ID is the ID for the locus from Table S11	Locus ID is the ID for the locus from Table S11	Locus ID is the ID for the locus from Table S11	Locus ID is the ID for the locus from Table S11	Locus ID is the ID for the locus from Table S11	Locus ID is the ID for the locus from Table S11	Locus ID is the ID for the locus from Table S11	Locus ID is the ID for the locus from Table S11	Locus ID is the ID for the locus from Table S11	Locus ID is the ID for the locus from Table S11	Locus ID is the ID for the locus from Table S11	Locus ID is the ID for the locus from Table S11	Locus ID is the ID for the locus from Table S11	Locus ID is the ID for the locus from Table S11	Locus ID is the ID for the locus from Table S11	Locus ID is the ID for the locus from Table S11	Locus ID is the ID for the locus from Table S11	Locus ID is the ID for the locus from Table S11	Locus ID is the ID for the locus from Table S11	Locus ID is the ID for the locus from Table S11	Locus ID is the ID for the locus from Table S11	Locus ID is the ID for the locus from Table S11	Locus ID is the ID for the locus from Table S11	Locus ID is the ID for the locus from Table S11	Locus ID is the ID for the locus from Table S11	Locus ID is the ID for the locus from Table S11	Locus ID is the ID for the locus from Table S11	Locus ID is the ID for the locus from Table S11	Locus ID is the ID for the locus from Table S11	Locus ID is the ID for the locus from Table S11	Locus ID is the ID for the locus from Table S11	Locus ID is the ID for the locus from Table S11	Locus ID is the ID for the locus from Table S11	Locus ID is the ID for the locus from Table S11	Locus ID is the ID for the locus from Table S11	Locus ID is the ID for the locus from Table S11	Locus ID is the ID for the locus from Table S11	Locus ID is the ID for the locus from Table S11	Locus ID is the ID for the locus from Table S11	Locus ID is the ID for the locus from Table S11	Locus ID is the ID for the locus from Table S11	Locus ID is the ID for the locus from Table S11	Locus ID is the ID for the locus from Table S11	Locus ID is the ID for the locus from Table S11	Locus ID is the ID for the locus from Table S11	Locus ID is the ID for the locus from Table S11	Locus ID is the ID for the locus from Table S11	Locus ID is the ID for the locus from Table S11	Locus ID is the ID for the locus from Table S11	Locus ID is the ID for the locus from Table S11	Locus ID is the ID for the locus from Table S11	Locus ID is the ID for the locus from Table S11	Locus ID is the ID for the locus from Table S11	Locus ID is the ID for the locus from Table S11	Locus ID is the ID for the locus from Table S11	Locus ID is the ID for the locus from Table S11	Locus ID is the ID for the locus from Table S11	Locus ID is the ID for the locus from Table S11	Locus ID is the ID for the locus from Table S11	Locus ID is the ID for the locus from Table S11	Locus ID is the ID for the locus from Table S11	Locus ID is the ID for the locus from Table S11	Locus ID is the ID for the locus from Table S11	Locus ID is the ID for the locus from Table S11	Locus ID is the ID for the locus from Table S11	Locus ID is the ID for the locus from Table S11	Locus ID is the ID for the locus from Table S11	Locus ID is the ID for the locus from Table S11	Locus ID is the ID for the locus from Table S11	Locus ID is the ID for the locus from Table S11	Locus ID is the ID for the locus from Table S11	Locus ID is the ID for the locus from Table S11	Locus ID is the ID for the locus from Table S11	Locus ID is the ID for the locus from Table S11	Locus ID is the ID for the locus from Table S11	Locus ID is the ID for the locus from Table S11	Locus ID is the ID for the locus from Table S11	Locus ID is the ID for the locus from Table S11	Locus ID is the ID for the locus from Table S11	Locus ID is the ID for the locus from Table S11	Locus ID is the ID for the locus from Table S11	Locus ID is the ID for the locus from Table S11	Locus ID is the ID for the locus from Table S11	Locus ID is the ID for the locus from Table S11	Locus ID is the ID for the locus from Table S11	Locus ID is the ID for the locus from Table S11	Locus ID is the ID for the locus from Table S11	Locus ID is the ID for the locus from Table S11	Locus ID is the ID for the locus from Table S11	Locus ID is the ID for the locus from Table S11	Locus ID is the ID for the locus from Table S11	Locus ID is the ID for the locus from Table S11	Locus ID is the ID for the locus from Table S11	Locus ID is the ID for the locus from Table S11	Locus ID is the ID for the locus from Table S11	Locus ID is the ID for the locus from Table S11	Locus ID is the ID for the locus from Table S11	Locus ID is the ID for the locus from Table S11	Locus ID is the ID for the locus from Table S11	Locus ID is the ID for the locus from Table S11	Locus ID is the ID for the locus from Table S11	Locus ID is the ID for the locus from Table S11	Locus ID is the ID for the locus from Table S11	Locus ID is the ID for the locus from Table S11	Locus ID is the ID for the locus from Table S11	Locus ID is the ID for the locus from Table S11	Locus ID is the ID for the locus from Table S11	Locus ID is the ID for the locus from Table S11	Locus ID is the ID for the locus from Table S11	Locus ID is the ID for the locus from Table S11	Locus ID is the ID for the locus from Table S11	Locus ID is the ID for the locus from Table S11	Locus ID is the ID for the locus from Table S11	Locus ID is the ID for the locus from Table S11	Locus ID is the ID for the locus from Table S11	Locus ID is the ID for the locus from Table S11	Locus ID is the ID for the locus from Table S11	Locus ID is the ID for the locus from Table S11	Locus ID is the ID for the locus from Table S11	Locus ID is the ID for the locus from Table S11	Locus ID is the ID for the locus from Table S11	Locus ID is the ID for the locus from Table S11	Locus ID is the ID for the locus from Table S11	Locus ID is the ID for the locus from Table S11	Locus ID is the ID for the locus from Table S11	Locus ID is the ID for the locus from Table S11	Locus ID is the ID for the locus from Table S11	Locus ID is the ID for the locus from Table S11	Locus ID is the ID for the locus from Table S11	Locus ID is the ID for the locus from Table S11	Locus ID is the ID for the locus from Table S11	Locus ID is the ID for the locus from Table S11	Locus ID is the ID for the locus from Table S11	Locus ID is the ID for the locus from Table S11	Locus ID is the ID for the locus from Table S11	Locus ID is the ID for the locus from Table S11	Locus ID is the ID for the locus from Table S11	Locus ID is the ID for the locus from Table S11	Locus ID is the ID for the locus from Table S11	Locus ID is the ID for the locus from Table S11	Locus ID is the ID for the locus from Table S11	Locus ID is the ID for the locus from Table S11	Locus ID is the ID for the locus from Table S11	Locus ID is the ID for the locus from Table S11	Locus ID is the ID for the locus from Table S11	Locus ID is the ID for the locus from Table S11	Locus ID is the ID for the locus from Table S11	Locus ID is the ID for the locus from Table S11	Locus ID is the ID for the locus from Table S11	Locus ID is the ID for the locus from Table S11	Locus ID is the ID for the locus from Table S11	Locus ID is the ID for the locus from Table S11	Locus ID is the ID for the locus from Table S11	Locus ID is the ID for the locus from Table S11	Locus ID is the ID for the locus from Table S11	Locus ID is the ID for the locus from Table S11	Locus ID is the ID for the locus from Table S11	Locus ID is the ID for the locus from Table S11	Locus ID is the ID for the locus from Table S11	Locus ID is the ID for the locus from Table S11	Locus ID is the ID for the locus from Table S11	Locus ID is the ID for the locus from Table S11	Locus ID is the ID for the locus from Table S11	Locus ID is the ID for the locus from Table S11	Locus ID is the ID for the locus from Table S11	Locus ID is the ID for the locus from Table S11	Locus ID is the ID for the locus from Table S11	Locus ID is the ID for the locus from Table S11	Locus ID is the ID for the locus from Table S11	Locus ID is the ID for the locus from Table S11	Locus ID is the ID for the locus from Table S11	Locus ID is the ID for the locus from Table S11	Locus ID is the ID for the locus from Table S11	Locus ID is the ID for the locus from Table S11	Locus ID is the ID for the locus from Table S11	Locus ID is the ID for the locus from Table S11	Locus ID is the ID for the locus from Table S11	Locus ID is the ID for the locus from Table S11	Locus ID is the ID for the locus from Table S11	Locus ID is the ID for the locus from Table S11	Locus ID is the ID for the locus from Table S11	Locus ID is the ID for the locus from Table S11	Locus ID is the ID for the locus from Table S11	Locus ID is the ID for the locus from Table S11	Locus ID is the ID for the locus from Table S11	Locus ID is the ID for the locus from Table S11	Locus ID is the ID for the locus from Table S11	Locus ID is the ID for the locus from Table S11	Locus ID is the ID for the locus from Table S11	Locus ID is the ID for the locus from Table S11	Locus ID is the ID for the locus from Table S11	Locus ID is the ID for the locus from Table S11	Locus ID is the ID for the locus from Table S11	Locus ID is the ID for the locus from Table S11	Locus ID is the ID for the locus from Table S11	Locus ID is the ID for the locus from Table S11	Locus ID is the ID for the locus from Table S11	Locus ID is the ID for the locus from Table S11	Locus ID is the ID for the locus from Table S11	Locus ID is the ID for the locus from Table S11	Locus ID is the ID for the locus from Table S11	Locus ID is the ID for the locus from Table S11	Locus ID is the ID for the locus from Table S11	Locus ID is the ID for the locus from Table S11	Locus ID is the ID for the locus from Table S11	Locus ID is the ID for the locus from Table S11	Locus ID is the ID for the locus from Table S11	Locus ID is the ID for the locus from Table S11	Locus ID is the ID for the locus from Table S11	Locus ID is the ID for the locus from Table S11	Locus ID is the ID for the locus from Table S11	Locus ID is the ID for the locus from Table S11	Locus ID is the ID for the locus from Table S11	Locus ID is the ID for the locus from Table S11	Locus ID is the ID for the locus from Table S11	Locus ID is the ID for the locus from Table S11	Locus ID is the ID for the locus from Table S11	Locus ID is the ID for the locus from Table S11	Locus ID is the ID for the locus from Table S11	Locus ID is the ID for the locus from Table S11	Locus ID is the ID for the locus from Table S11	Locus ID is the ID for the locus from Table S11	Locus ID is the ID for the locus from Table S11	Locus ID is the ID for the locus from Table S11	Locus ID is the ID for the locus from Table S11	Locus ID is the ID for the locus from Table S11	Locus ID is the ID for the locus from Table S11	Locus ID is the ID for the locus from Table S11	Locus ID is the ID for the locus from Table S11	Locus ID is the ID for the locus from Table S11	Locus ID is the ID for the locus from Table S11	Locus ID is the ID for the locus from Table S11	Locus ID is the ID for the locus from Table S11	Locus ID is the ID for the locus from Table S11	Locus ID is the ID for the locus from Table S11	Locus ID is the ID for the locus from Table S11	Locus ID is the ID for the locus from Table S11	Locus ID is the ID for the locus from Table S11	Locus ID is the ID for the locus from Table S11	Locus ID is the ID for the locus from Table S11	Locus ID is the ID for the locus from Table S11	Locus ID is the ID for the locus from Table S11	Locus ID is the ID for the locus from Table S11	Locus ID is the ID for the locus from Table S11	Locus ID is the ID for the locus from Table S11	Locus ID is the ID for the locus from Table S11	Locus ID is the ID for the locus from Table S11	Locus ID is the ID for the locus from Table S11	Locus ID is the ID for the locus from Table S11	Locus ID is the ID for the locus from Table S11	Locus ID is the ID for the locus from Table S11	Locus ID is the ID for the locus from Table S11	Locus ID is the ID for the locus from Table S11	Locus ID is the ID for the locus from Table S11	Locus ID is the ID for the locus from Table S11	Locus ID is the ID for the locus from Table S11	Locus ID is the ID for the locus from Table S11	Locus ID is the ID for the locus from Table S11	Locus ID is the ID for the locus from Table S11	Locus ID is the ID for the locus from Table S11	Locus ID is the ID for the locus from Table S11	Locus ID is the ID for the locus from Table S11	Locus ID is the ID for the locus from Table S11	Locus ID is the ID for the locus from Table S11	Locus ID is the ID for the locus from Table S11	Locus ID is the ID for the locus from Table S11	Locus ID is the ID for the locus from Table S11	Locus ID is the ID for the locus from Table S11	Locus ID is the ID for the locus from Table S11	Locus ID is the ID for the locus from Table S11	Locus ID is the ID for the locus from Table S11	Locus ID is the ID for the locus from Table S11	Locus ID is the ID for the locus from Table S11	Locus ID is the ID for the locus from Table S11	Locus ID is the ID for the locus from Table S11	Locus ID is the ID for the locus from Table S11	Locus ID is the ID for the locus from Table S11	Locus ID is the ID for the locus from Table S11	Locus ID is the ID for the locus from Table S11	Locus ID is the ID for the locus from Table S11	Locus ID is the ID for the locus from Table S11	Locus ID is the ID for the locus from Table S11	Locus ID is the ID for the locus from Table S11	Locus ID is the ID for the locus from Table S11	Locus ID is the ID for the locus from Table S11	Locus ID is the ID for the locus from Table S11	Locus ID is the ID for the locus from Table S11	Locus ID is the ID for the locus from Table S11	Locus ID is the ID for the locus from Table S11	Locus ID is the ID for the locus from Table S11	Locus ID is the ID for the locus from Table S11	Locus ID is the ID for the locus from Table S11	Locus ID is the ID for the locus from Table S11	Locus ID is the ID for the locus from Table S11	Locus ID is the ID for the locus from Table S11	Locus ID is the ID for the locus from Table S11	Locus ID is the ID for the locus from Table S11	Locus ID is the ID for the locus from Table S11	Locus ID is the ID for the locus from Table S11	Locus ID is the ID for the locus from Table S11	Locus ID is the ID for the locus from Table S11	Locus ID is the ID for the locus from Table S11	Locus ID is the ID for the locus from Table S11	Locus ID is the ID for the locus from Table S11	Locus ID is the ID for the locus from Table S11	Locus ID is the ID for the locus from Table S11	Locus ID is the ID for the locus from Table S11	Locus ID is the ID for the locus from Table S11	Locus ID is the ID for the locus from Table S11	Locus ID is the ID for the locus from Table S11	Locus ID is the ID for the locus from Table S11	Locus ID is the ID for the locus from Table S11	Locus ID is the ID for the locus from Table S11	Locus ID is the ID for the locus from Table S11	Locus ID is the ID for the locus from Table S11	Locus ID is the ID for the locus from Table S11	Locus ID is the ID for the locus from Table S11	Locus ID is the ID for the locus from Table S11	Locus ID is the ID for the locus from Table S11	Locus ID is the ID for the locus from Table S11	Locus ID is the ID for the locus from Table S11	Locus ID is the ID for the locus from Table S11	Locus ID is the ID for the locus from Table S11	Locus ID is the ID for the locus from Table S11	Locus ID is the ID for the locus from Table S11	Locus ID is the ID for the locus from Table S11	Locus ID is the ID for the locus from Table S11	Locus ID is the ID for the locus from Table S11	Locus ID is the ID for the locus from Table S11	Locus ID is the ID for the locus from Table S11	Locus ID is the ID for the locus from Table S11	Locus ID is the ID for the locus from Table S11	Locus ID is the ID for the locus from Table S11	Locus ID is the ID for the locus from Table S11	Locus ID is the ID for the locus from Table S11	Locus ID is the ID for the locus from Table S11	Locus ID is the ID for the locus from Table S11	Locus ID is the ID for the locus from Table S11	Locus ID is the ID for the locus from Table S11	Locus ID is the ID for the locus from Table S11	Locus ID is the ID for the locus from Table S11	Locus ID is the ID for the locus from Table S11	Locus ID is the ID for the locus from Table S11	Locus ID is the ID for the locus from Table S11	Locus ID is the ID for the locus from Table S11	Locus ID is the ID for the locus from Table S11	Locus ID is the ID for the locus from Table S11	Locus ID is the ID for the locus from Table S11	Locus ID is the ID for the locus from Table S11	Locus ID is the ID for the locus from Table S11	Locus ID is the ID for the locus from Table S11	Locus ID is the ID for the locus from Table S11	Locus ID is the ID for the locus from Table S11	Locus ID is the ID for the locus from Table S11	Locus ID is the ID for the locus from Table S11	Locus ID is the ID for the locus from Table S11	Locus ID is the ID for the locus from Table S11	Locus ID is the ID for the locus from Table S11	Locus ID is the ID for the locus from Table S11	Locus ID is the ID for the locus from Table S11	Locus ID is the ID for the locus from Table S11	Locus ID is the ID for the locus from Table S11	Locus ID is the ID for the locus from Table S11	Locus ID is the ID for the locus from Table S11	Locus ID is the ID for the locus from Table S11	Locus ID is the ID for the locus from Table S11	Locus ID is the ID for the locus from Table S11	Locus ID is the ID for the locus from Table S11	Locus ID is the ID for the locus from Table S11	Locus ID is the ID for the locus from Table S11	Locus ID is the ID for the locus from Table S11	Locus ID is the ID for the locus from Table S11	Locus ID is the ID for the locus from Table S11	Locus ID is the ID for the locus from Table S11	Locus ID is the ID for the locus from Table S11	Locus ID is the ID for the locus from Table S11	Locus ID is the ID for the locus from Table S11	Locus ID is the ID for the locus from Table S11	Locus ID is the ID for the locus from Table S11	Locus ID is the ID for the locus from Table S11	Locus ID is the ID for the locus from Table S11	Locus ID is the ID for the locus from Table S11	Locus ID is the ID for the locus from Table S11	Locus ID is the ID for the locus from Table S11	Locus ID is the ID for the locus from Table S11	Locus ID is the ID for the locus from Table S11	Locus ID is the ID for the locus from Table S11	Locus ID is the ID for the locus from Table S11	Locus ID is the ID for the locus from Table S11	Locus ID is the ID for the locus from Table S11	Locus ID is the ID for the locus from Table S11	Locus ID is the ID for the locus from Table S11	Locus ID is the ID for the locus from Table S11	Locus ID is the ID for the locus from Table S11	Locus ID is the ID for the locus from Table S11	Locus ID is the ID for the locus from Table S11	Locus ID is the ID for the locus from Table S11	Locus ID is the ID for the locus from Table S11	Locus ID is the ID for the locus from Table S11	Locus ID is the ID for the locus from Table S11	Locus ID is the ID for the locus from Table S11	Locus ID is the ID for the locus from Table S11	Locus ID is the ID for the locus from Table S11	Locus ID is the ID for the locus from Table S11	Locus ID is the ID for the locus from Table S11	Locus ID is the ID for the locus from Table S11	Locus ID is the ID for the locus from Table S11	Locus ID is the ID for the locus from Table S11	Locus ID is the ID for the locus from Table S11	Locus ID is the ID for the locus from Table S11	Locus ID is the ID for the locus from Table S11	Locus ID is the ID for the locus from Table S11	Locus ID is the ID for the locus from Table S11	Locus ID is the ID for the locus from Table S11	Locus ID is the ID for the locus from Table S11	Locus ID is the ID for the locus from Table S11	Locus ID is the ID for the locus from Table S11	Locus ID is the ID for the locus from Table S11	Locus ID is the ID for the locus from Table S11	Locus ID is the ID for the locus from Table S11	Locus ID is the ID for the locus from Table S11	Locus ID is the ID for the locus from Table S11	Locus ID is the ID for the locus from Table S11	Locus ID is the ID for the locus from Table S11	Locus ID is the ID for the locus from Table S11	Locus ID is the ID for the locus from Table S11	Locus ID is the ID for the locus from Table S11	Locus ID is the ID for the locus from Table S11	Locus ID is the ID for the locus from Table S11	Locus ID is the ID for the locus from Table S11	Locus ID is the ID for the locus from Table S11	Locus ID is the ID for the locus from Table S11	Locus ID is the ID for the locus from Table S11	Locus ID is the ID for the locus from Table S11	Locus ID is the ID for the locus from Table S11	Locus ID is the ID for the locus from Table S11	Locus ID is the ID for the locus from Table S11	Locus ID is the ID for the locus from Table S11	Locus ID is the ID for the locus from Table S11	Locus ID is the ID for the locus from Table S11	Locus ID is the ID for the locus from Table S11	Locus ID is the ID for the locus from Table S11	Locus ID is the ID for the locus from Table S11	Locus ID is the ID for the locus from Table S11	Locus ID is the ID for the locus from Table S11	Locus ID is the ID for the locus from Table S11	Locus ID is the ID for the locus from Table S11	Locus ID is the ID for the locus from Table S11	Locus ID is the ID for the locus from Table S11	Locus ID is the ID for the locus from Table S11	Locus ID is the ID for the locus from Table S11	Locus ID is the ID for the locus from Table S11	Locus ID is the ID for the locus from Table S11	Locus ID is the ID for the locus from Table S11	Locus ID is the ID for the locus from Table S11	Locus ID is the ID for the locus from Table S11	Locus ID is the ID for the locus from Table S11	Locus ID is the ID for the locus from Table S11	Locus ID is the ID for the locus from Table S11	Locus ID is the ID for the locus from Table S11	Locus ID is the ID for the locus from Table S11	Locus ID is the ID for the locus from Table S11	Locus ID is the ID for the locus from Table S11	Locus ID is the ID for the locus from Table S11	Locus ID is the ID for the locus from Table S11	Locus ID is the ID for the locus from Table S11	Locus ID is the ID for the locus from Table S11	Locus ID is the ID for the locus from Table S11	Locus ID is the ID for the locus from Table S11	Locus ID is the ID for the locus from Table S11	Locus ID is the ID for the locus from Table S11	Locus ID is the ID for the locus from Table S11	Locus ID is the ID for the locus from Table S11	Locus ID is the ID for the locus from Table S11	Locus ID is the ID for the locus from Table S11	Locus ID is the ID for the locus from Table S11	Locus ID is the ID for the locus from Table S11	Locus ID is the ID for the locus from Table S11	Locus ID is the ID for the locus from Table S11	Locus ID is the ID for the locus from Table S11	Locus ID is the ID for the locus from Table S11	Locus ID is the ID for the locus from Table S11	Locus ID is the ID for the locus from Table S11	Locus ID is the ID for the locus from Table S11	Locus ID is the ID for the locus from Table S11	Locus ID is the ID for the locus from Table S11	Locus ID is the ID for the locus from Table S11	Locus ID is the ID for the locus from Table S11	Locus ID is the ID for the locus from Table S11	Locus ID is the ID for the locus from Table S11	Locus ID is the ID for the locus from Table S11	Locus ID is the ID for the locus from Table S11	Locus ID is the ID for the locus from Table S11	Locus ID is the ID for the locus from Table S11	Locus ID is the ID for the locus from Table S11	Locus ID is the ID for the locus from Table S11	Locus ID is the ID for the locus from Table S11	Locus ID is the ID for the locus from Table S11	Locus ID is the ID for the locus from Table S11	Locus ID is the ID for the locus from Table S11	Locus ID is the ID for the locus from Table S11	Locus ID is the ID for the locus from Table S11	Locus ID is the ID for the locus from Table S11	Locus ID is the ID for the locus from Table S11	Locus ID is the ID for the locus from Table S11	Locus ID is the ID for the locus from Table S11	Locus ID is the ID for the locus from Table S11	Locus ID is the ID for the locus from Table S11	Locus ID is the ID for the locus from Table S11	Locus ID is the ID for the locus from Table S11	Locus ID is the ID for the locus from Table S11	Locus ID is the ID for the locus from Table S11	Locus ID is the ID for the locus from Table S11	Locus ID is the ID for the locus from Table S11	Locus ID is the ID for the locus from Table S11	Locus ID is the ID for the locus from Table S11	Locus ID is the ID for the locus from Table S11	Locus ID is the ID for the locus from Table S11	Locus ID is the ID for the locus from Table S11	Locus ID is the ID for the locus from Table S11	Locus ID is the ID for the locus from Table S11	Locus ID is the ID for the locus from Table S11	Locus ID is the ID for the locus from Table S11	Locus ID is the ID for the locus from Table S11	Locus ID is the ID for the locus from Table S11	Locus ID is the ID for the locus from Table S11	Locus ID is the ID for the locus from Table S11	Locus ID is the ID for the locus from Table S11	Locus ID is the ID for the locus from Table S11	Locus ID is the ID for the locus from Table S11	Locus ID is the ID for the locus from Table S11	Locus ID is the ID for the locus from Table S11	Locus ID is the ID for the locus from Table S11	Locus ID is the ID for the locus from Table S11	Locus ID is the ID for the locus from Table S11	Locus ID is the ID for the locus from Table S11	Locus ID is the ID for the locus from Table S11	Locus ID is the ID for the locus from Table S11	Locus ID is the ID for the locus from Table S11	Locus ID is the ID for the locus from Table S11	Locus ID is the ID for the locus from Table S11	Locus ID is the ID for the locus from Table S11	Locus ID is the ID for the locus from Table S11	Locus ID is the ID for the locus from Table S11	Locus ID is the ID for the locus from Table S11	Locus ID is the ID for the locus from Table S11	Locus ID is the ID for the locus from Table S11	Locus ID is the ID for the locus from Table S11	Locus ID is the ID for the locus from Table S11	Locus ID is the ID for the locus from Table S11	Locus ID is the ID for the locus from Table S11	Locus ID is the ID for the locus from Table S11	Locus ID is the ID for the locus from Table S11	Locus ID is the ID for the locus from Table S11	Locus ID is the ID for the locus from Table S11	Locus ID is the ID for the locus from Table S11	Locus ID is the ID for the locus from Table S11	Locus ID is the ID for the locus from Table S11	Locus ID is the ID for the locus from Table S11	Locus ID is the ID for the locus from Table S11	Locus ID is the ID for the locus from Table S11	Locus ID is the ID for the locus from Table S11	Locus ID is the ID for the locus from Table S11	Locus ID is the ID for the locus from Table S11	Locus ID is the ID for the locus from Table S11	Locus ID is the ID for the locus from Table S11	Locus ID is the ID for the locus from Table S11	Locus ID is the ID for the locus from Table S11	Locus ID is the ID for the locus from Table S11	Locus ID is the ID for the locus from Table S11	Locus ID is the ID for the locus from Table S11	Locus ID is the ID for the locus from Table S11	Locus ID is the ID for the locus from Table S11	Locus ID is the ID for the locus from Table S11	Locus ID is the ID for the locus from Table S11	Locus ID is the ID for the locus from Table S11	Locus ID is the ID for the locus from Table S11	Locus ID is the ID for the locus from Table S11	Locus ID is the ID for the locus from Table S11	Locus ID is the ID for the locus from Table S11	Locus ID is the ID for the locus from Table S11	Locus ID is the ID for the locus from Table S11	Locus ID is the ID for the locus from Table S11	Locus ID is the ID for the locus from Table S11	Locus ID is the ID for the locus from Table S11	Locus ID is the ID for the locus from Table S11	Locus ID is the ID for the locus from Table S11	Locus ID is the ID for the locus from Table S11	Locus ID is the ID for the locus from Table S11	Locus ID is the ID for the locus from Table S11	Locus ID is the ID for the locus from Table S11	Locus ID is the ID for the locus from Table S11	Locus ID is the ID for the locus from Table S11	Locus ID is the ID for the locus from Table S11	Locus ID is the ID for the locus from Table S11	Locus ID is the ID for the locus from Table S11	Locus ID is the ID for the locus from Table S11	Locus ID is the ID for the locus from Table S11	Locus ID is the ID for the locus from Table S11	Locus ID is the ID for the locus from Table S11	Locus ID is the ID for the locus from Table S11	Locus ID is the ID for the locus from Table S11	Locus ID is the ID for the locus from Table S11	Locus ID is the ID for the locus from Table S11	Locus ID is the ID for the locus from Table S11	Locus ID is the ID for the locus from Table S11	Locus ID is the ID for the locus from Table S11	Locus ID is the ID for the locus from Table S11	Locus ID is the ID for the locus from Table S11	Locus ID is the ID for the locus from Table S11	Locus ID is the ID for the locus from Table S11	Locus ID is the ID for the locus from Table S11	Locus ID is the ID for the locus from Table S11	Locus ID is the ID for the locus from Table S11	Locus ID is the ID for the locus from Table S11	Locus ID is the ID for the locus from Table S11	Locus ID is the ID for the locus from Table S11	Locus ID is the ID for the locus from Table S11	Locus ID is the ID for the locus from Table S11	Locus ID is the ID for the locus from Table S11	Locus ID is the ID for the locus from Table S11	Locus ID is the ID for the locus from Table S11	Locus ID is the ID for the locus from Table S11	Locus ID is the ID for the locus from Table S11	Locus ID is the ID for the locus from Table S11	Locus ID is the ID for the locus from Table S11	Locus ID is the ID for the locus from Table S11	Locus ID is the ID for the locus from Table S11	Locus ID is the ID for the locus from Table S11	Locus ID is the ID for the locus from Table S11	Locus ID is the ID for the locus from Table S11	Locus ID is the ID for the locus from Table S11	Locus ID is the ID for the locus from Table S11	Locus ID is the ID for the locus from Table S11	Locus ID is the ID for the locus from Table S11	Locus ID is the ID for the locus from Table S11	Locus ID is the ID for the locus from Table S11	Locus ID is the ID for the locus from Table S11	Locus ID is the ID for the locus from Table S11	Locus ID is the ID for the locus from Table S11	Locus ID is the ID for the locus from Table S11	Locus ID is the ID for the locus from Table S11	Locus ID is the ID for the locus from Table S11	Locus ID is the ID for the locus from Table S11	Locus ID is the ID for the locus from Table S11	Locus ID is the ID for the locus from Table S11	Locus ID is the ID for the locus from Table S11	Locus ID is the ID for the locus from Table S11	Locus ID is the ID for the locus from Table S11	Locus ID is the ID for the locus from Table S11	Locus ID is the ID for the locus from Table S11	Locus ID is the ID for the locus from Table S11	Locus ID is the ID for the locus from Table S11	Locus ID is the ID for the locus from Table S11	Locus ID is the ID for the locus from Table S11	Locus ID is the ID for the locus from Table S11	Locus ID is the ID for the locus from Table S11	Locus ID is the ID for the locus from Table S11	Locus ID is the ID for the locus from Table S11	Locus ID is the ID for the locus from Table S11	Locus ID is the ID for the locus from Table S11	Locus ID is the ID for the locus from Table S11	Locus ID is the ID for the locus from Table S11	Locus ID is the ID for the locus from Table S11	Locus ID is the ID for the locus from Table S11	Locus ID is the ID for the locus from Table S11	Locus ID is the ID for the locus from Table S11	Locus ID is the ID for the locus from Table S11	Locus ID is the ID for the locus from Table S11	Locus ID is the ID for the locus from Table S11	Locus ID is the ID for the locus from Table S11	Locus ID is the ID for the locus from Table S11	Locus ID is the ID for the locus from Table S11	Locus ID is the ID for the locus from Table S11	Locus ID is the ID for the locus from Table S11	Locus ID is the ID for the locus from Table S11	Locus ID is the ID for the locus from Table S11	Locus ID is the ID for the locus from Table S11	Locus ID is the ID for the locus from Table S11	Locus ID is the ID for the locus from Table S11	Locus ID is the ID for the locus from Table S11	Locus ID is the ID for the locus from Table S11	Locus ID is the ID for the locus from Table S11	Locus ID is the ID for the locus from Table S11	Locus ID is the ID for the locus from Table S11	Locus ID is the ID for the locus from Table S11	Locus ID is the ID for the locus from Table S11	Locus ID is the ID for the locus from Table S11	Locus ID is the ID for the locus from Table S11	Locus ID is the ID for the locus from Table S11	Locus ID is the ID for the locus from Table S11	Locus ID is the ID for the locus from Table S11	Locus ID is the ID for the locus from Table S11	Locus ID is the ID for the locus from Table S11	Locus ID is the ID for the locus from Table S11	Locus ID is the ID for the locus from Table S11	Locus ID is the ID for the locus from Table S11	Locus ID is the ID for the locus from Table S11	Locus ID is the ID for the locus from Table S11	Locus ID is the ID for the locus from Table S11	Locus ID is the ID for the locus from Table S11	Locus ID is the ID for the locus from Table S11	Locus ID is the ID for the locus from Table S11	Locus ID is the ID for the locus from Table S11	Locus ID is the ID for the locus from Table S11	Locus ID is the ID for the locus from Table S11	Locus ID is the ID for the locus from Table S11	Locus ID is the ID for the locus from Table S11	Locus ID is the ID for the locus from Table S11	Locus ID is the ID for the locus from Table S11	Locus ID is the ID for the locus from Table S11	Locus ID is the ID for the locus from Table S11	Locus ID is the ID for the locus from Table S11	Locus ID is the ID for the locus from Table S11	Locus ID is the ID for the locus from Table S11	Locus ID is the ID for the locus from Table S11	Locus ID is the ID for the locus from Table S11	Locus ID is the ID for the locus from Table S11	Locus ID is the ID for the locus from Table S11	Locus ID is the ID for the locus from Table S11	Locus ID is the ID for the locus from Table S11	Locus ID is the ID for the locus from Table S11	Locus ID is the ID for the locus from Table S11	Locus ID is the ID for the locus from Table S11	Locus ID is the ID for the locus from Table S11	Locus ID is the ID for the locus from Table S11	Locus ID is the ID for the locus from Table S11	Locus ID is the ID for the locus from Table S11	Locus ID is the ID for the locus from Table S11	Locus ID is the ID for the locus from Table S11	Locus ID is the ID for the locus from Table S11	Locus ID is the ID for the locus from Table S11	Locus ID is the ID for the locus from Table S11	Locus ID is the ID for the locus from Table S11	Locus ID is the ID for the locus from Table S11	Locus ID is the ID for the locus from Table S11	Locus ID is the ID for the locus from Table S11	Locus ID is the ID for the locus from Table S11	Locus ID is the ID for the locus from Table S11	Locus ID is the ID for the locus from Table S11	Locus ID is the ID for the locus from Table S11	Locus ID is the ID for the locus from Table S11	Locus ID is the ID for the locus from Table S11	Locus ID is the ID for the locus from Table S11	Locus ID is the ID for the locus from Table S11	Locus ID is the ID for the locus from Table S11	Locus ID is the ID for the locus from Table S11	Locus ID is the ID for the locus from Table S11	Locus ID is the ID for the locus from Table S11	Locus ID is the ID for the locus from Table S11	Locus ID is the ID for the locus from Table S11	Locus ID is the ID for the locus from Table S11	Locus ID is the ID for the locus from Table S11	Locus ID is the ID for the locus from Table S11	Locus ID is the ID for the locus from Table S11	Locus ID is the ID for the locus from Table S11	Locus ID is the ID for the locus from Table S11	Locus ID is the ID for the locus from Table S11	Locus ID is the ID for the locus from Table S11	Locus ID is the ID for the locus from Table S11	Locus ID is the ID for the locus from Table S11	Locus ID is the ID for the locus from Table S11	Locus ID is the ID for the locus from Table S11	Locus ID is the ID for the locus from Table S11	Locus ID is the ID for the locus from Table S11	Locus ID is the ID for the locus from Table S11	Locus ID is the ID for the locus from Table S11	Locus ID is the ID for the locus from Table S11	Locus ID is the ID for the locus from Table S11	Locus ID is the ID for the locus from Table S11	Locus ID is the ID for the locus from Table S11	Locus ID is the ID for the locus from Table S11	Locus ID is the ID for the locus from Table S11	Locus ID is the ID for the locus from Table S11	Locus ID is the ID for the locus from Table S11	Locus ID is the ID for the locus from Table S11	Locus ID is the ID for the locus from Table S11	Locus ID is the ID for the locus from Table S11	Locus ID is the ID for the locus from Table S11	Locus ID is the ID for the locus from Table S11	Locus ID is the ID for the locus from Table S11	Locus ID is the ID for the locus from Table S11	Locus ID is the ID for the locus from Table S11	Locus ID is the ID for the locus from Table S11	Locus ID is the ID for the locus from Table S11	Locus ID is the ID for the locus from Table S11	Locus ID is the ID for the locus from Table S11	Locus ID is the ID for the locus from Table S11	Locus ID is the ID for the locus from Table S11	Locus ID is the ID for the locus from Table S11	Locus ID is the ID for the locus from Table S11	Locus ID is the ID for the locus from Table S11	Locus ID is the ID for the locus from Table S11	Locus ID is the ID for the locus from Table S11	Locus ID is the ID for the locus from Table S11	Locus ID is the ID for the locus from Table S11	Locus ID is the ID for the locus from Table S11	Locus ID is the ID for the locus from Table S11	Locus ID is the ID for the locus from Table S11	Locus ID is the ID for the locus from Table S11	Locus ID is the ID for the locus from Table S11	Locus ID is the ID for the locus from Table S11	Locus ID is the ID for the locus from Table S11	Locus ID is the ID for the locus from Table S11	Locus ID is the ID for the locus from Table S11	Locus ID is the ID for the locus from Table S11	Locus ID is the ID for the locus from Table S11	Locus ID is the ID for the locus from Table S11	Locus ID is the ID for the locus from Table S11	Locus ID is the ID for the locus from Table S11	Locus ID is the ID for the locus from Table S11	Locus ID is the ID for the locus from Table S11	Locus ID is the ID for the locus from Table S11	Locus ID is the ID for the locus from Table S11	Locus ID is the ID for the locus from Table S11	Locus ID is the ID for the locus from Table S11	Locus ID is the ID for the locus from Table S11	Locus ID is the ID for the locus from Table S11	Locus ID is the ID for the locus from Table S11	Locus ID is the ID for the locus from Table S11	Locus ID is the ID for the locus from Table S11	Locus ID is the ID for the locus from Table S11	Locus ID is the ID for the locus from Table S11	Locus ID is the ID for the locus from Table S11	Locus ID is the ID for the locus from Table S11	Locus ID is the ID for the locus from Table S11	Locus ID is the ID for the locus from Table S11	Locus ID is the ID for the locus from Table S11	Locus ID is the ID for the locus from Table S11	Locus ID is the ID for the locus from Table S11	Locus ID is the ID for the locus from Table S11	Locus ID is the ID for the locus from Table S11	Locus ID is the ID for the locus from Table S11	Locus ID is the ID for the locus from Table S11	Locus ID is the ID for the locus from Table S11	Locus ID is the ID for the locus from Table S11	Locus ID is the ID for the locus from Table S11	Locus ID is the ID for the locus from Table S11	Locus ID is the ID for the locus from Table S11	Locus ID is the ID for the locus from Table S11	Locus ID is the ID for the locus from Table S11	Locus ID is the ID for the locus from Table S11	Locus ID is the ID for the locus from Table S11	Locus ID is the ID for the locus from Table S11	Locus ID is the ID for the locus from Table S11	Locus ID is the ID for the locus from Table S11	Locus ID is the ID for the locus from Table S11	Locus ID is the ID for the locus from Table S11	Locus ID is the ID for the locus from Table S11	Locus ID is the ID for the locus from Table S11	Locus ID is the ID for the locus from Table S11	Locus ID is the ID for the locus from Table S11	Locus ID is the ID for the locus from Table S11	Locus ID is the ID for the locus from Table S11	Locus ID is the ID for the locus from Table S11	Locus ID is the ID for the locus from Table S11	Locus ID is the ID for the locus from Table S11	Locus ID is the ID for the locus from Table S11	Locus ID is the ID for the locus from Table S11	Locus ID is the ID for the locus from Table S11	Locus ID is the ID for the locus from Table S11	Locus ID is the ID for the locus from Table S11	Locus ID is the ID for the locus from Table S11	Locus ID is the ID for the locus from Table S11	Locus ID is the ID for the locus from Table S11	Locus ID is the ID for the locus from Table S11	Locus ID is the ID for the locus from Table S11	Locus ID is the ID for the locus from Table S11	Locus ID is the ID for the locus from Table S11	Locus ID is the ID for the locus from Table S11	Locus ID is the ID for the locus from Table S11	Locus ID is the ID for the locus from Table S11	Locus ID is the ID for the locus from Table S11	Locus ID is the ID for the locus from Table S11	Locus ID is the ID for the locus from Table S11	Locus ID is the ID for the locus from Table S11	Locus ID is the ID for the locus from Table S11	Locus ID is the ID for the locus from Table S11	Locus ID is the ID for the locus from Table S11	Locus ID is the ID for the locus from Table S11	Locus ID is the ID for the locus from Table S11	Locus ID is the ID for the locus from Table S11	Locus ID is the ID for the locus from Table S11	Locus ID is the ID for the locus from Table S11	Locus ID is the ID for the locus from Table S11	Locus ID is the ID for the locus from Table S11	Locus ID is the ID for the locus from Table S11	Locus ID is the ID for the locus from Table S11	Locus ID is the ID for the locus from Table S11	Locus ID is the ID for the locus from Table S11	Locus ID is the ID for the locus from Table S11	Locus ID is the ID for the locus from Table S11	Locus ID is the ID for the locus from Table S11	Locus ID is the ID for the locus from Table S11	Locus ID is the ID for the locus from Table S11	Locus ID is the ID for the locus from Table S11	Locus ID is the ID for the locus from Table S11	Locus ID is the ID for the locus from Table S11	Locus ID is the ID for the locus from Table S11	Locus ID is the ID for the locus from Table S11	Locus ID is the ID for the locus from Table S11	Locus ID is the ID for the locus from Table S11	Locus ID is the ID for the locus from Table S11	Locus ID is the ID for the locus from Table S11	Locus ID is the ID for the locus from Table S11	Locus ID is the ID for the locus from Table S11	Locus ID is the ID for the locus from Table S11	Locus ID is the ID for the locus from Table S11	Locus ID is the ID for the locus from Table S11	Locus ID is the ID for the locus from Table S11	Locus ID is the ID for the locus from Table S11	Locus ID is the ID for the locus from Table S11	Locus ID is the ID for the locus from Table S11	Locus ID is the ID for the locus from Table S11	Locus ID is the ID for the locus from Table S11	Locus ID is the ID for the locus from Table S11	Locus ID is the ID for the locus from Table S11	Locus ID is the ID for the locus from Table S11	Locus ID is the ID for the locus from Table S11	Locus ID is the ID for the locus from Table S11	Locus ID is the ID for the locus from Table S11	Locus ID is the ID for the locus from Table S11	Locus ID is the ID for the locus from Table S11	Locus ID is the ID for the locus from Table S11	Locus ID is the ID for the locus from Table S11	Locus ID is the ID for the locus from Table S11	Locus ID is the ID for the locus from Table S11	Locus ID is the ID for the locus from Table S11	Locus ID is the ID for the locus from Table S11	Locus ID is the ID for the locus from Table S11	Locus ID is the ID for the locus from Table S11	Locus ID is the ID for the locus from Table S11	Locus ID is the ID for the locus from Table S11	Locus ID is the ID for the locus from Table S11	Locus ID is the ID for the locus from Table S11	Locus ID is the ID for the locus from Table S11	Locus ID is the ID for the locus from Table S11	Locus ID is the ID for the locus from Table S11	Locus ID is the ID for the locus from Table S11	Locus ID is the ID for the locus from Table S11	Locus ID is the ID for the locus from Table S11	Locus ID is the ID for the locus from Table S11	Locus ID is the ID for the locus from Table S11	Locus ID is the ID for the locus from Table S11	Locus ID is the ID for the locus from Table S11	Locus ID is the ID for the locus from Table S11	Locus ID is the ID for the locus from Table S11	Locus ID is the ID for the locus from Table S11	Locus ID is the ID for the locus from Table S11	Locus ID is the ID for the locus from Table S11	Locus ID is the ID for the locus from Table S11	Locus ID is the ID for the locus from Table S11	Locus ID is the ID for the locus from Table S11	Locus ID is the ID for the locus from Table S11	Locus ID is the ID for the locus from Table S11	Locus ID is the ID for the locus from Table S11	Locus ID is the ID for the locus from Table S11	Locus ID is the ID for the locus from Table S11	Locus ID is the ID for the locus from Table S11	Locus ID is the ID for the locus from Table S11	Locus ID is the ID for the locus from Table S11	Locus ID is the ID for the locus from Table S11	Locus ID is the ID for the locus from Table S11	Locus ID is the ID for the locus from Table S11	Locus ID is the ID for the locus from Table S11	Locus ID is the ID for the locus from Table S11	Locus ID is the ID for the locus from Table S11	Locus ID is the ID for the locus from Table S11	Locus ID is the ID for the locus from Table S11	Locus ID is the ID for the locus from Table S11	Locus ID is the ID for the locus from Table S11	Locus ID is the ID for the locus from Table S11	Locus ID is the ID for the locus from Table S11	Locus ID is the ID for the locus from Table S11	Locus ID is the ID for the locus from Table S11	Locus ID is the ID for the locus from Table S11	Locus ID is the ID for the locus from Table S11	Locus ID is the ID for the locus from Table S11	Locus ID is the ID for the locus from Table S11	Locus ID is the ID for the locus from Table S11	Locus ID is the ID for the locus from Table S11	Locus ID is the ID for the locus from Table S11	Locus ID is the ID for the locus from Table S11	Locus ID is the ID for the locus from Table S11	Locus ID is the ID for the locus from Table S11	Locus ID is the ID for the locus from Table S11	Locus ID is the ID for the locus from Table S11	Locus ID is the ID for the locus from Table S11	Locus ID is the ID for the locus from Table S11	Locus ID is the ID for the locus from Table S11	Locus ID is the ID for the locus from Table S11	Locus ID is the ID for the locus from Table S11	Locus ID is the ID for the locus from Table S11	Locus ID is the ID for the locus from Table S11	Locus ID is the ID for the locus from Table S11	Locus ID is the ID for the locus from Table S11	Locus ID is the ID for the locus from Table S11	Locus ID is the ID for the locus from Table S11	Locus ID is the ID for the locus from Table S11	Locus ID is the ID for the locus from Table S11	Locus ID is the ID for the locus from Table S11	Locus ID is the ID for the locus from Table S11	Locus ID is the ID for the locus from Table S11	Locus ID is the ID for the locus from Table S11	Locus ID is the ID for the locus from Table S11	Locus ID is the ID for the locus from Table S11	Locus ID is the ID for the locus from Table S11	Locus ID is the ID for the locus from Table S11	Locus ID is the ID for the locus from Table S11	Locus ID is the ID for the locus from Table S11	Locus ID is the ID for the locus from Table S11	Locus ID is the ID for the locus from Table S11	Locus ID is the ID for the locus from Table S11	Locus ID is the ID for the locus from Table S11	Locus ID is the ID for the locus from Table S11	Locus ID is the ID for the locus from Table S11	Locus ID is the ID for the locus from Table S11	Locus ID is the ID for the locus from Table S11	Locus ID is the ID for the locus from Table S11	Locus ID is the ID for the locus from Table S11	Locus ID is the ID for the locus from Table S11	Locus ID is the ID for the locus from Table S11	Locus ID is the ID for the locus from Table S11	Locus ID is the ID for the locus from Table S11	Locus ID is the ID for the locus from Table S11	Locus ID is the ID for the locus from Table S11	Locus ID is the ID for the locus from Table S11	Locus ID is the ID for the locus from Table S11	Locus ID is the ID for the locus from Table S11	Locus ID is the ID for the locus from Table S11	Locus ID is the ID for the locus from Table S11	Locus ID is the ID for the locus from Table S11	Locus ID is the ID for the locus from Table S11	Locus ID is the ID for the locus from Table S11	Locus ID is the ID for the locus from Table S11	Locus ID is the ID for the locus from Table S11	Locus ID is the ID for the locus from Table S11	Locus ID is the ID for the locus from Table S11	Locus ID is the ID for the locus from Table S11	Locus ID is the ID for the locus from Table S11	Locus ID is the ID for the locus from Table S11	Locus ID is the ID for the locus from Table S11	Locus ID is the ID for the locus from Table S11	Locus ID is the ID for the locus from Table S11	Locus ID is the ID for the locus from Table S11	Locus ID is the ID for the locus from Table S11	Locus ID is the ID for the locus from Table S11	Locus ID is the ID for the locus from Table S11	Locus ID is the ID for the locus from Table S11	Locus ID is the ID for the locus from Table S11	Locus ID is the ID for the locus from Table S11	Locus ID is the ID for the locus from Table S11	Locus ID is the ID for the locus from Table S11	Locus ID is the ID for the locus from Table S11	Locus ID is the ID for the locus from Table S11	Locus ID is the ID for the locus from Table S11	Locus ID is the ID for the locus from Table S11	Locus ID is the ID for the locus from Table S11	Locus ID is the ID for the locus from Table S11	Locus ID is the ID for the locus from Table S11	Locus ID is the ID for the locus from Table S11	Locus ID is the ID for the locus from Table S11	Locus ID is the ID for the locus from Table S11	Locus ID is the ID for the locus from Table S11	Locus ID is the ID for the locus from Table S11	Locus ID is the ID for the locus from Table S11	Locus ID is the ID for the locus from Table S11	Locus ID is the ID for the locus from Table S11	Locus ID is the ID for the locus from Table S11	Locus ID is the ID for the locus from Table S11	Locus ID is the ID for the locus from Table S11	Locus ID is the ID for the locus from Table S11	Locus ID is the ID for the locus from Table S11	Locus ID is the ID for the locus from Table S11	Locus ID is the ID for the locus from Table S11	Locus ID is the ID for the locus from Table S11	Locus ID is the ID for the locus from Table S11	Locus ID is the ID for the locus from Table S11	Locus ID is the ID for the locus from Table S11	Locus ID is the ID for the locus from Table S11	Locus ID is the ID for the locus from Table S11	Locus ID is the ID for the locus from Table S11	Locus ID is the ID for the locus from Table S11	Locus ID is the ID for the locus from Table S11	Locus ID is the ID for the locus from Table S11	Locus ID is the ID for the locus from Table S11	Locus ID is the ID for the locus from Table S11	Locus ID is the ID for the locus from Table S11	Locus ID is the ID for the locus from Table S11	Locus ID is the ID for the locus from Table S11	Locus ID is the ID for the locus from Table S11	Locus ID is the ID for the locus from Table S11	Locus ID is the ID for the locus from Table S11	Locus ID is the ID for the locus from Table S11	Locus ID is the ID for the locus from Table S11	Locus ID is the ID for the locus from Table S11	Locus ID is the ID for the locus from Table S11	Locus ID is the ID for the locus from Table S11	Locus ID is the ID for the locus from Table S11	Locus ID is the ID for the locus from Table S11	Locus ID is the ID for the locus from Table S11	Locus ID is the ID for the locus from Table S11	Locus ID is the ID for the locus from Table S11	Locus ID is the ID for the locus from Table S11	Locus ID is the ID for the locus from Table S11	Locus ID is the ID for the locus from Table S11	Locus ID is the ID for the locus from Table S11	Locus ID is the ID for the locus from Table S11	Locus ID is the ID for the locus from Table S11	Locus ID is the ID for the locus from Table S11	Locus ID is the ID for the locus from Table S11	Locus ID is the ID for the locus from Table S11	Locus ID is the ID for the locus from Table S11	Locus ID is the ID for the locus from Table S11
SNP = name of variant, CHR = chromosome, BP = base pair position (hg19), P = p-value, OR = odds ratio to allele 1, SE = standard error, A1 = allele 1, A2 = allele 2, A1_FRQ = frequency of allele 1, INFO = imputation info score, Nca = number of cases, Nco = number of controls, Neff = sum of effective sample sizes across cohorts, HetISqt = Heterogeneity I^2 value, HetQ = Cochran's Q, HetPVa = P-value of heterogeneity test
range.left and range.right = left and right margin of region (defined by variants with LD-R^2 > 0.1 to index SNP), span(kb) = right margin - left margin (in kb), range.left.6 , range.right.6, and span.6(kb) = as before but with LD-R^2 of 0.6, genes.6.50kb(dist2index) = list of genes within the region of variants with LD-R^2 > 0.6 (+/- 50 kb) and in brackets is distance to index SNP in kb, N.genes.6.50kb = number of genes in previously defined region.
Locus ID	SNP	CHR	BP	P	OR	SE	A1	A2	A1_FRQ	INFO	Nca	Nco	Neff	HetISqt	HetQ	HetPVa	range.left	range.right	span(kb)	range.left.6	range.right.6	span.6(kb)	genes.6.50kb(dist2index)	N.genes.6.50kb
65	rs17514846	15	91416550	5.59e-11	0.969	0.005	A	C	0.5	0.909	244408	1214941	788838	8.5	32.787	0.332	91416550	91441750	25.2	91416550	91428650	12.1	FURIN(0.0),FES(0.0),MAN2A2(0.0),UNC45A(6.9),HDDC3(7.6)	5
40	rs11533158	9	140262426	6.2e-11	1.031	0.005	C	T	0.338	0.94	248457	1222292	808522	0	25	0.544	140240326	140282326	42	140243826	140262426	18.6	NRARP(-15.7),EXD3(0.0)	2
59	rs2756119	14	104001517	4.25e-10	0.97	0.005	A	G	0.363	0.881	232947	1162033	756828	15.2	34.198	0.232	103833517	104186517	353	103852517	104014917	162.4	EIF5(-140.2),SNORA28(-147.2),MARK3(0.0),CKB(0.0),TRMT61A(0.0),BAG5(0.0),APOPT1(0.0)	7
43	rs853947	10	120166631	2.41e-09	0.961	0.007	C	T	0.143	0.845	251713	1278872	817666	5.6	31.78	0.378	120145131	120222231	77.1	120145131	120206331	61.2	FAM204A(-14.8),LINC00867(0.0)	2
48	rs1836798	11	112931625	6.06e-09	1.03	0.005	G	A	0.243	0.955	255131	1291338	825997	20.6	39.043	0.152	112852025	113023725	171.7	112914725	113019425	104.7	NCAM1(0.0)	1
15	rs114164545	3	61820545	1.19e-08	0.916	0.015	A	G	0.026	0.983	196504	1082304	645835	0	17	0.961	61784845	61944545	159.7	61820545	61820545	0	PTPRG(0.0)	1
29	rs6557168	6	152201201	2.32e-08	1.027	0.005	C	T	0.448	0.87	254499	1236326	823554	0	30	0.671	152192331	152265501	73.17	152201201	152264501	63.3	ESR1(0.0)	1
69	rs55929017	17	46995304	2.92e-08	0.964	0.007	A	T	0.144	0.885	243613	1199256	793634	0	20	0.478	46959204	47190304	231.1	46959204	46995304	36.1	CALCOCO2(-2.7),LOC105371814(0.0),ATP5MC1(0.0),UBE2Z(0.0),SNF8(0.0),GIP(0.0)	6
34	rs4386905	7	115076026	3.51e-08	0.975	0.005	C	T	0.416	0.844	258202	1306453	837212	10.2	37.862	0.297	114940026	115112826	172.8	114962026	115112826	150.8	-	0
50	rs10736470	11	113418371	3.67e-08	0.975	0.005	G	A	0.335	0.944	256639	1299853	833348	0	29	0.492	113317371	113427681	110.31	113394071	113427681	33.61	DRD2(-22.4)	1
49	rs1116313	11	113296107	4.33e-08	1.025	0.004	A	G	0.491	0.981	256989	1303141	832880	14.4	36.215	0.239	113199107	113316107	117	113236207	113316107	79.9	TTC12(-2.1),ANKK1(0.0),DRD2(0.0),MIR4301(0.0)	4
45	rs10835373	11	28643942	4.7e-08	0.976	0.004	C	T	0.419	0.958	255164	1238084	825484	0	32	0.77	28525942	28694442	168.5	28591142	28694442	103.3	-	0
41	rs1147600	10	98981643	4.71e-08	1.026	0.005	C	T	0.3	0.975	259747	1309943	840701	0	36	0.805	98971043	99283643	312.6	98971043	99099643	128.6	SLIT1(0.0),ARHGAP19-SLIT1(0.0),ARHGAP19(0.0),FRAT1(47.4),FRAT2(60.6),RRP12(84.8)	6

### Sheet: Table S4
10 genome-wide significant loci for suicidal ideation in EUR samples showing the most significant SNP from each genomic region
Locus ID is the ID for the locus from Table S11
SNP = name of variant, CHR = chromosome, BP = base pair position (hg19), P = p-value, OR = odds ratio to allele 1, SE = standard error, A1 = allele 1, A2 = allele 2, A1_FRQ = frequency of allele 1, INFO = imputation info score, Nca = number of cases, Nco = number of controls, Neff = sum of effective sample sizes across cohorts, HetISqt = Heterogeneity I^2 value, HetQ = Cochran's Q, HetPVa = P-value of heterogeneity test
range.left and range.right = left and right margin of region (defined by variants with LD-R^2 > 0.1 to index SNP), span(kb) = right margin - left margin (in kb), range.left.6 , range.right.6, and span.6(kb) = as before but with LD-R^2 of 0.6, genes.6.50kb(dist2index) = list of genes within the region of variants with LD-R^2 > 0.6 (+/- 50 kb) and in brackets is distance to index SNP in kb, N.genes.6.50kb = number of genes in previously defined region.
Locus ID	SNP	CHR	BP	P	OR	SE	A1	A2	A1_FRQ	INFO	Nca	Nco	Neff	HetISqt	HetQ	HetPVa	range.left	range.right	span(kb)	range.left.6	range.right.6	span.6(kb)	genes.6.50kb(dist2index)	N.genes.6.50kb
40	rs73581567	9	140247759	2.5e-11	1.054	0.008	T	C	0.151	0.819	163919	928560	549749	0	13	0.64	140240309	140284159	43.85	140247497	140247759	0.262	EXD3(0.0)	1
65	rs17514846	15	91416550	8.6e-11	0.965	0.005	A	C	0.459	0.917	161625	917645	532718	28.1	22.253	0.135	91416550	91443050	26.5	91416550	91428650	12.1	FURIN(0.0),FES(0.0),MAN2A2(0.0),UNC45A(6.9),HDDC3(7.6)	5
59	rs2756119	14	104001517	3.74e-10	0.966	0.006	A	G	0.362	0.886	173043	941891	571076	0	16	0.773	103833517	104186517	353	103852517	104014917	162.4	EIF5(-140.2),SNORA28(-147.2),MARK3(0.0),CKB(0.0),TRMT61A(0.0),BAG5(0.0),APOPT1(0.0)	7
16	rs35161231	3	76220819	1.33e-09	1.032	0.005	G	C	0.373	0.995	175816	1009453	581212	34.6	27.523	0.069	76182719	76492819	310.1	76196319	76254719	58.4	-	0
15	rs114164545	3	61820545	6.86e-09	0.912	0.016	A	G	0.027	0.981	174174	1005548	576644	0	16	0.971	61784845	61944545	159.7	61820545	61820545	0	PTPRG(0.0)	1
69	rs55929017	17	46995304	8.15e-09	0.96	0.007	A	T	0.17	0.912	170448	937594	565002	2.4	14.344	0.424	46942704	47190304	247.6	46959204	46995304	36.1	CALCOCO2(-2.7),LOC105371814(0.0),ATP5MC1(0.0),UBE2Z(0.0),SNF8(0.0),GIP(0.0)	6
43	rs853937	10	120162568	1.53e-08	0.959	0.007	C	T	0.154	0.895	176147	1010300	582164	4.5	19.895	0.401	120145168	120222168	77	120145168	120206368	61.2	FAM204A(-10.7),LINC00867(0.0)	2
50	rs2514218	11	113392994	1.8e-08	0.97	0.005	T	C	0.352	0.997	170946	1002527	569775	41.2	28.912	0.036	113285994	113427694	141.7	113317794	113423994	106.2	ANKK1(-71.9),DRD2(0.0),MIR4301(-22.2)	3
42	rs11591571	10	104342804	2.84e-08	1.03	0.005	A	G	0.325	0.986	175572	1008910	580538	6.9	19.334	0.372	104219804	104482804	263	104219804	104421504	201.7	PSD(-113.1),FBXL15(-109.9),CUEDC2(-100.4),MIR146B(-96.5),RPARP-AS1(-76.8),C10orf95(-81.5),MFSD13A(-56.0),ACTR1A(-30.3),SUFU(0.0),TRIM8(11.4),ARL3(40.7)	11
31	rs3823624	7	2110346	4.62e-08	0.964	0.007	C	T	0.194	0.959	165485	983109	552726	24.2	21.108	0.174	1969346	2110346	141	1990346	2110346	120	MAD1L1(0.0),SNORA114(0.0)	2

### Sheet: Table S5
1 genome-wide significant locus for suicidal ideation in EAS samples showing the most significant SNP from each genomic region
Locus ID is the ID for the locus from Table S11
SNP = name of variant, CHR = chromosome, BP = base pair position (hg19), P = p-value, OR = odds ratio to allele 1, SE = standard error, A1 = allele 1, A2 = allele 2, A1_FRQ = frequency of allele 1, INFO = imputation info score, Nca = number of cases, Nco = number of controls, Neff = sum of effective sample sizes across cohorts, HetISqt = Heterogeneity I^2 value, HetQ = Cochran's Q, HetPVa = P-value of heterogeneity test
range.left and range.right = left and right margin of region (defined by variants with LD-R^2 > 0.1 to index SNP), span(kb) = right margin - left margin (in kb), range.left.6 , range.right.6, and span.6(kb) = as before but with LD-R^2 of 0.6, genes.6.50kb(dist2index) = list of genes within the region of variants with LD-R^2 > 0.6 (+/- 50 kb) and in brackets is distance to index SNP in kb, N.genes.6.50kb = number of genes in previously defined region.
Locus ID	SNP	CHR	BP	P	OR	SE	A1	A2	A1_FRQ	INFO	Nca	Nco	Neff	HetISqt	HetQ	HetPVa	range.left	range.right	span(kb)	range.left.6	range.right.6	span.6(kb)	genes.6.50kb(dist2index)	N.genes.6.50kb
77	rs60008145	10	69715297	4.02e-08	0.865	0.026	T	G	0.733	0.855	6777	30032	20825.6	0	3	0.433	69563297	69855297	292	69563297	69855297	292	DNAJC12(-67.4),SIRT1(0.0),HERC4(0.0),POU5F1P5(4.4),MYPN(100.6)	5

### Sheet: Table S6
37 genome-wide significant loci for suicide attempt in multi-ancestry meta-analysis showing the most significant SNP from each genomic region
Locus ID is the ID for the locus from Table S11
SNP = name of variant, CHR = chromosome, BP = base pair position (hg19), P = p-value, OR = odds ratio to allele 1, SE = standard error, A1 = allele 1, A2 = allele 2, A1_FRQ = frequency of allele 1, INFO = imputation info score, Nca = number of cases, Nco = number of controls, Neff = sum of effective sample sizes across cohorts, HetISqt = Heterogeneity I^2 value, HetQ = Cochran's Q, HetPVa = P-value of heterogeneity test
range.left and range.right = left and right margin of region (defined by variants with LD-R^2 > 0.1 to index SNP), span(kb) = right margin - left margin (in kb), range.left.6 , range.right.6, and span.6(kb) = as before but with LD-R^2 of 0.6, genes.6.50kb(dist2index) = list of genes within the region of variants with LD-R^2 > 0.6 (+/- 50 kb) and in brackets is distance to index SNP in kb, N.genes.6.50kb = number of genes in previously defined region.
Locus ID	SNP	CHR	BP	P	OR	SE	A1	A2	A1_FRQ	INFO	Nca	Nco	Neff	HetISqt	HetQ	HetPVa	range.left	range.right	span(kb)	range.left.6	range.right.6	span.6(kb)	genes.6.50kb(dist2index)	N.genes.6.50kb
29	rs4870063	6	152244647	7.58e-15	1.055	0.007	C	A	0.368	0.977	57155	1125897	206508	27.9	52.705	0.057	152192747	152307047	114.3	152201247	152264547	63.3	ESR1(0.0)	1
24	rs62404522	6	19307114	1.65e-14	1.073	0.009	C	T	0.133	0.971	62500	1240174	226677	11.9	45.403	0.256	19210714	19376214	165.5	19227714	19316014	88.3	LOC101928519(-76.4)	1
50	rs17602038	11	113364691	1.84e-12	0.953	0.007	C	T	0.285	0.999	62354	1212460	226103	23.2	53.385	0.093	113285891	113418391	132.5	113317791	113412491	94.7	ANKK1(-43.6),DRD2(0.0),MIR4301(0.0)	3
38	rs13296973	9	122659318	2.39e-11	0.959	0.006	A	C	0.393	0.97	64589	1260465	234310	0	41	0.943	122655278	122676318	21.04	122655278	122676318	21.04	LINC01613(0.0)	1
48	rs720023	11	112838867	3.87e-11	1.045	0.007	T	A	0.516	0.971	59301	1141935	214052	0	40	0.944	112829147	113034867	205.72	112830527	112912767	82.24	LOC101928847(0.0),NCAM1(0.0)	2
58	rs8013266	14	103326780	1.02e-10	1.053	0.008	C	T	0.23	0.984	57612	1132082	208143	0	39	0.497	103229980	103501780	271.8	103229980	103387980	158	RCOR1(-79.9),TRAF3(0.0),AMN(12.2),CDC42BPB(21.9)	4
20	rs62367522	5	45280212	2.05e-10	0.948	0.008	C	A	0.165	0.969	63963	1258245	232046	0	40	0.929	44986212	46103212	1117	44989212	45282812	293.6	HCN1(0.0)	1
4	rs7534143	1	66470379	2.28e-10	1.043	0.007	G	T	0.533	0.972	57077	1092495	205722	0	38	0.679	66334379	66593379	259	66390779	66552679	161.9	PDE4B(0.0),LOC101927139(0.0)	2
34	rs12666306	7	115082406	2.48e-10	0.953	0.008	G	A	0.46	0.981	44327	656656	155910	0	41	0.711	114940406	115112806	172.4	114963406	115112806	149.4	-	0
31	rs55995895	7	1862183	3.32e-10	0.948	0.009	T	C	0.196	0.961	64199	1261700	232959	12.4	43.379	0.253	1809583	2110183	300.6	1855533	1964183	108.65	MAD1L1(0.0),MIR4655(0.0)	2
49	rs10891549	11	113278447	5.22e-10	1.04	0.006	T	C	0.5	0.995	64250	1257096	233078	0	41	0.742	113167447	113314347	146.9	113201247	113283457	82.21	TTC12(0.0),ANKK1(0.0),DRD2(0.0),MIR4301(0.0)	4
61	rs7174904	15	47676110	5.31e-10	1.048	0.008	T	C	0.21	0.994	60117	1010334	216914	37	60.317	0.012	47613410	47905110	291.7	47613410	47684940	71.53	SEMA6D(0.0)	1
45	rs10835368	11	28643299	1.2e-09	0.962	0.006	T	C	0.394	0.976	64017	1259519	232259	10	44.444	0.29	28591199	28709399	118.2	28591199	28679899	88.7	-	0
5	rs10890034	1	73824279	1.27e-09	0.962	0.006	A	G	0.63	0.985	61256	1208043	222058	2.4	43.033	0.428	73276279	74143279	867	73729179	73991279	262.1	LINC01360(0.0)	1
12	rs12715437	3	49751856	1.8e-09	1.053	0.009	T	C	0.148	0.988	55374	1077135	199954	0	35	0.658	48721856	50307856	1586	49609856	49890856	281	DAG1(-128.8),BSN-DT(-110.1),BSN(0.0),APEH(0.0),MST1(0.0),RNF123(0.0),AMIGO3(0.0),GMPPB(0.0),IP6K1(0.0),CDHR4(26.3),INKA1(38.8),UBA7(40.8),MIR5193(41.7),TRAIP(64.2),CAMKV(93.6),MST1R(122.6)	16
22	rs114470015	5	92520938	1.92e-09	0.945	0.01	A	T	0.136	0.981	58633	995911	211966	10.9	41.526	0.28	92441638	92618538	176.9	92442038	92618538	176.5	-	0
8	rs35942385	2	144208523	2.45e-09	0.961	0.007	T	G	0.341	0.983	61629	1241258	224246	37.3	52.632	0.016	144152223	144287423	135.2	144159723	144270423	110.7	ARHGAP15(0.0)	1
63	rs640704	15	59049021	5.47e-09	0.958	0.007	G	A	0.346	0.971	53938	885078	193477	0	35	0.944	58857021	59175021	318	58959321	59116021	156.7	ADAM10(0.0),HSP90AB4P(-13.2),LOC101928725(0.0),MINDY2(0.0)	4
19	rs36065861	4	166063595	9.93e-09	0.948	0.009	T	C	0.156	0.965	62328	1207760	225649	0	39	0.48	166052695	166213595	160.9	166052695	166126795	74.1	TMEM192(0.0),KLHL2(15.2)	2
30	rs12665582	6	156439031	1.05e-08	1.065	0.011	C	T	0.09	0.955	57365	1093224	206589	2.9	40.165	0.418	156390531	156474831	84.3	156390531	156471031	80.5	-	0
40	rs73581580	9	140251458	1.72e-08	0.938	0.011	G	A	0.835	0.797	49639	1064028	180278	1.5	29.442	0.442	140240358	140288458	48.1	140242728	140278158	35.43	NRARP(-4.8),EXD3(0.0),NOXA1(16.4)	3
36	rs4534184	9	112055493	1.88e-08	1.072	0.012	C	G	0.102	0.973	43231	644110	152233	0	34	0.744	112009493	112067493	58	112009493	112067493	58	EPB41L4B(0.0)	1
55	rs8002865	13	96895532	1.95e-08	0.966	0.006	A	G	0.515	0.994	63865	1259121	231782	6.5	42.781	0.353	96293532	97029532	736	96472532	97006532	534	DNAJC3(-398.3),UGGT2(-139.8),HS6ST3(0.0)	3
21	rs959922	5	92450649	2.08e-08	1.036	0.006	A	G	0.491	0.987	62660	1217913	226984	0	41	0.814	92428149	92482249	54.1	92428149	92482249	54.1	-	0
14	rs6765986	3	56362210	2.17e-08	1.041	0.007	C	A	0.284	0.985	61838	1203802	223933	0	41	0.992	56080210	56432210	352	56093210	56432210	339	ERC2(0.0)	1
23	rs11958069	5	153435497	2.21e-08	1.056	0.01	A	G	0.131	0.995	58935	1136382	213021	0	39	0.866	153068497	153507697	439.2	153068497	153483697	415.2	GRIA1(-192.1),LINC01861(-107.0),FAM114A2(0.0),MFAP3(0.0)	4
65	rs6224	15	91423543	2.37e-08	0.964	0.007	T	G	0.432	0.968	58863	1143510	212522	8.5	41.53	0.32	91395443	91433263	37.82	91416553	91429043	12.49	FURIN(0.0),FES(0.0),MAN2A2(0.0),UNC45A(0.0),HDDC3(0.6)	5
66	rs12925759	16	51189544	2.39e-08	1.059	0.01	A	G	0.202	0.95	39909	522684	141118	22.3	47.619	0.113	51163444	51210544	47.1	51181734	51190744	9.01	SALL1(0.0)	1
32	rs1113737	7	1993078	2.44e-08	1.039	0.007	A	G	0.315	0.96	64658	1265847	234587	0	41	0.761	1852078	2160078	308	1909178	2110078	200.9	MAD1L1(0.0),MIR4655(-59.2),SNORA114(85.5)	3
6	rs78940908	2	58921049	2.7e-08	0.963	0.007	G	C	0.401	0.973	55652	1080811	200610	0	37	0.657	58878049	59040049	162	58880049	58944749	64.7	LINC01122(0.0)	1
37	rs10759942	9	120515918	3.03e-08	1.037	0.006	T	C	0.335	0.972	62371	1247515	226852	0	39	0.662	120500518	120592218	91.7	120502718	120522608	19.89	TLR4(0.0)	1
76	rs9306311	22	37050675	3.04e-08	0.959	0.008	G	C	0.256	0.964	57229	1198184	208269	0	32	0.745	37004175	37073775	69.6	37007475	37073775	66.3	CACNG2(0.0),LOC105373021(0.0)	2
70	rs28855509	17	65998167	3.32e-08	1.048	0.009	C	T	0.241	0.935	52331	859986	187791	0	29	0.824	65777167	66075867	298.7	65825167	66075867	250.7	BPTF(0.0),C17orf58(0.0),KPNA2(0.0),LINC00674(49.5)	4
56	rs185782836	14	64520663	3.91e-08	1.158	0.027	A	G	0.015	0.937	46687	1037295	170783	22.4	19.33	0.2	64284663	64847663	563	64515473	64562363	46.89	SYNE2(0.0),MIR548H1(0.0)	2
75	rs1452787	18	53207207	4.34e-08	1.038	0.007	G	A	0.291	0.996	64021	1256320	232528	19.1	51.916	0.14	53196007	53413207	217.2	53196007	53347207	151.2	TCF4(0.0),TCF4-AS1(-7.0),MIR4529(-10.7)	3
47	rs11233675	11	83274215	4.78e-08	1.092	0.016	C	T	0.038	0.989	51183	820972	182271	0	39	0.912	83261615	83332115	70.5	83261615	83332115	70.5	DLG2(0.0)	1
26	rs9276627	6	32743835	5e-08	1.065	0.012	T	C	0.093	0.981	60694	1239669	221933	0	34	0.795	32687035	32796835	109.8	32743835	32796835	53	HLA-DQA2(0.0),MIR3135B(0.0),HLA-DQB2(0.0),HLA-DOB(0.0),TAP2(0.0),PSMB8(14.7),PSMB8-AS1(18.0),TAP1(19.1),PSMB9(28.1)	9

### Sheet: Table S7
35 genome-wide significant loci for suicide attempt in EUR samples showing the most significant SNP from each genomic region
Locus ID is the ID for the locus from Table S11
SNP = name of variant, CHR = chromosome, BP = base pair position (hg19), P = p-value, OR = odds ratio to allele 1, SE = standard error, A1 = allele 1, A2 = allele 2, A1_FRQ = frequency of allele 1, INFO = imputation info score, Nca = number of cases, Nco = number of controls, Neff = sum of effective sample sizes across cohorts, HetISqt = Heterogeneity I^2 value, HetQ = Cochran's Q, HetPVa = P-value of heterogeneity test
range.left and range.right = left and right margin of region (defined by variants with LD-R^2 > 0.1 to index SNP), span(kb) = right margin - left margin (in kb), range.left.6 , range.right.6, and span.6(kb) = as before but with LD-R^2 of 0.6, genes.6.50kb(dist2index) = list of genes within the region of variants with LD-R^2 > 0.6 (+/- 50 kb) and in brackets is distance to index SNP in kb, N.genes.6.50kb = number of genes in previously defined region.
Locus ID	SNP	CHR	BP	P	OR	SE	A1	A2	A1_FRQ	INFO	Nca	Nco	Neff	HetISqt	HetQ	HetPVa	range.left	range.right	span(kb)	range.left.6	range.right.6	span.6(kb)	genes.6.50kb(dist2index)	N.genes.6.50kb
29	rs4305732	6	152240448	2.19e-13	1.053	0.007	A	G	0.361	0.974	53339	1058172	192658	21.9	33.291	0.154	152192348	152307048	114.7	152201248	152264548	63.3	ESR1(0.0)	1
24	rs62404522	6	19307114	4.25e-13	1.075	0.01	C	T	0.133	0.978	51652	1037158	186459	22.4	32.216	0.152	19210714	19376214	165.5	19219614	19316014	96.4	LOC101928519(-76.4)	1
50	rs6589377	11	113355736	1.51e-12	0.95	0.007	G	A	0.29	0.987	51920	1043308	187476	6.7	28.939	0.364	113285936	113418336	132.4	113317736	113412436	94.7	ANKK1(-34.6),DRD2(0.0),MIR4301(0.0)	3
61	rs7174904	15	47676110	4.26e-11	1.057	0.008	T	C	0.215	0.995	49439	813720	177340	38	40.323	0.027	47613410	47868110	254.7	47613410	47684940	71.53	SEMA6D(0.0)	1
4	rs2503185	1	66461401	4.84e-11	0.956	0.007	G	A	0.453	0.984	53437	1059252	193017	11.4	30.474	0.294	66334401	66593401	259	66390801	66552701	161.9	PDE4B(0.0),LOC101927139(0.0)	2
48	rs7937151	11	112835024	6.16e-11	1.046	0.007	G	T	0.507	0.972	53821	1062908	194408	0	27	0.792	112830524	113028024	197.5	112830524	112912824	82.3	LOC101928847(0.0),NCAM1(0.0)	2
34	rs12666306	7	115082406	1.69e-10	0.951	0.008	G	A	0.463	0.981	40652	625139	143256	6.3	28.815	0.37	114936406	115192406	256	114962406	115112806	150.4	-	0
58	rs2295402	14	103338324	1.95e-10	1.056	0.009	A	T	0.218	0.985	51268	1033502	185068	4.8	26.261	0.394	103230324	103502324	272	103230324	103387924	157.6	RCOR1(-91.4),TRAF3(0.0),AMN(0.7),CDC42BPB(10.4)	4
49	rs1125394	11	113297185	6.08e-10	1.057	0.009	C	T	0.176	0.998	53919	1063988	194767	0	28	0.802	113234685	113314385	79.7	113266785	113314385	47.6	TTC12(-3.2),ANKK1(0.0),DRD2(0.0),MIR4301(0.0)	4
8	rs35942385	2	144208523	7.08e-10	0.958	0.007	T	G	0.346	0.985	53156	1056973	192023	36.8	39.557	0.032	144151123	144287423	136.3	144159723	144270423	110.7	ARHGAP15(0.0)	1
31	rs55995895	7	1862183	8.58e-10	0.947	0.009	T	C	0.202	0.966	53744	1062490	194141	30.4	37.356	0.069	1820183	2110183	290	1855533	1964183	108.65	MAD1L1(0.0),MIR4655(0.0)	2
30	rs58907748	6	156468874	1.68e-09	1.085	0.014	G	T	0.055	0.972	53651	1057838	193750	0	26	0.777	156390474	156474814	84.34	156430674	156474814	44.14	-	0
12	rs9849038	3	49771990	2.32e-09	1.054	0.009	A	G	0.145	0.988	53124	1061498	192944	0	26	0.748	48731990	50307990	1576	49608990	49890990	282	DAG1(-148.9),BSN-DT(-130.2),BSN(-13.0),APEH(-1.1),MST1(0.0),RNF123(0.0),AMIGO3(0.0),GMPPB(0.0),IP6K1(0.0),CDHR4(6.2),INKA1(18.7),UBA7(20.6),MIR5193(21.6),TRAIP(44.0),CAMKV(73.4),MST1R(102.4)	16
20	rs62367522	5	45280212	2.43e-09	0.948	0.009	C	A	0.167	0.975	53395	1058936	192869	0	26	0.92	44994212	45789212	795	44994212	45282812	288.6	HCN1(0.0)	1
38	rs12378745	9	122672307	2.49e-09	0.96	0.007	G	A	0.388	0.971	53779	1062592	194260	0	26	0.86	122655307	122676277	20.97	122655307	122676277	20.97	LINC01613(0.0)	1
5	rs10890032	1	73789324	2.77e-09	1.042	0.007	T	C	0.359	0.984	53437	1059252	193017	22.7	34.929	0.14	73276324	74161324	885	73736524	73991324	254.8	LINC01360(0.0)	1
13	rs9853056	3	52555957	3.69e-09	1.044	0.007	T	C	0.437	0.986	53821	1062908	194408	2.5	27.692	0.427	52272957	53101957	829	52540757	52815957	275.2	NISCH(0.0),STAB1(0.0),NT5DC2(0.0),SMIM4(0.0),PBRM1(0.0),GNL3(114.0),SNORD136(116.9),SNORD19(117.3),SNORD19B(118.8),SNORD19C(119.4),SNORD69(120.8),GLT8D1(122.5),SPCS1(133.9),NEK4(136.5),ITIH1(205.6),ITIH3(222.8),ITIH4(241.0),ITIH4-AS1(252.0)	18
56	rs185782836	14	64520663	6.18e-09	1.17	0.027	A	G	0.015	0.937	44656	987752	162979	0	14	0.461	64284663	64851663	567	64515473	64562363	46.89	SYNE2(0.0),MIR548H1(0.0)	2
14	rs4974203	3	56390992	8.1e-09	1.044	0.007	T	C	0.291	0.985	53919	1063988	194767	0	28	0.879	56055992	56432192	376.2	56092992	56432192	339.2	ERC2(0.0)	1
23	rs17115481	5	153358226	1.12e-08	1.044	0.007	A	G	0.286	0.986	53919	1063988	194767	0	28	0.933	153068226	153581226	513	153351166	153451326	100.16	FAM114A2(0.0),MFAP3(10.3)	2
40	rs77641763	9	140265782	1.17e-08	0.935	0.012	C	T	0.832	0.786	44503	995290	162614	0.9	20.182	0.447	140240282	140288482	48.2	140242682	140278182	35.5	NRARP(-19.1),EXD3(0.0),NOXA1(2.1)	3
7	rs62143649	2	60131553	1.18e-08	0.962	0.007	A	G	0.43	0.976	53821	1062908	194408	0	27	0.906	60114753	60231553	116.8	60120853	60173553	52.7	-	0
1	rs499168	1	38228797	1.31e-08	0.962	0.007	A	T	0.456	0.971	53821	1062908	194408	9.8	29.933	0.317	38200097	38458797	258.7	38200097	38243897	43.8	C1orf109(-20.9),CDCA8(-3.4),EPHA10(0.0),MANEAL(0.0),YRDC(0.0),C1orf122(0.0),MTF1(0.0)	7
52	rs6539788	12	84226327	1.33e-08	0.963	0.007	T	G	0.492	0.982	53821	1062908	194408	0	27	0.608	83946327	84711327	765	84189627	84226327	36.7	-	0
76	rs9306311	22	37050675	1.34e-08	0.954	0.008	G	C	0.26	0.959	46889	1010598	169975	0	22	0.857	37004175	37073775	69.6	37007475	37073775	66.3	CACNG2(0.0),LOC105373021(0.0)	2
32	rs6959688	7	1966831	1.79e-08	1.039	0.007	G	A	0.391	0.975	53572	1061720	193584	15.9	30.916	0.232	1851831	2159831	308	1909131	2109831	200.7	MAD1L1(0.0),MIR4655(-32.9),SNORA114(111.7)	3
68	rs12453624	17	27426153	3.01e-08	1.043	0.007	A	G	0.332	0.982	48094	958976	172726	0	26	0.895	27360553	27528153	167.6	27384953	27426411	41.458	PIPOX(0.0),MYO18A(0.0),TIAF1(0.0)	3
35	rs7809993	7	117513664	3.08e-08	0.96	0.007	C	G	0.445	0.977	47107	801845	170197	22.6	31.008	0.154	117478064	117635664	157.6	117502564	117593264	90.7	CTTNBP2(0.0)	1
45	rs4267058	11	28645584	3.33e-08	0.96	0.007	C	T	0.376	0.98	47413	1015012	171809	5.2	27.426	0.387	28591184	28709384	118.2	28591184	28679884	88.7	-	0
26	rs9276627	6	32743835	3.43e-08	1.07	0.012	T	C	0.093	0.983	51035	1044673	185664	0	24	0.753	32683035	32796835	113.8	32743835	32796835	53	HLA-DQA2(0.0),MIR3135B(0.0),HLA-DQB2(0.0),HLA-DOB(0.0),TAP2(0.0),PSMB8(14.7),PSMB8-AS1(18.0),TAP1(19.1),PSMB9(28.1)	9
19	rs36065861	4	166063595	3.59e-08	0.947	0.01	T	C	0.159	0.971	53821	1062908	194408	0	27	0.744	166052695	166213595	160.9	166052695	166126795	74.1	TMEM192(0.0),KLHL2(15.2)	2
11	rs7577690	2	220045035	3.81e-08	1.04	0.007	A	G	0.318	0.976	53267	1054182	192359	0	26	0.964	220031235	220058835	27.6	220035115	220058835	23.72	NHEJ1(0.0),SLC23A3(0.0),CNPPD1(0.0),RETREG2(0.0),ZFAND2B(0.0),ABCB6(0.0),ATG9A(0.0),ANKZF1(0.0),GLB1L(6.3)	9
63	rs640704	15	59049021	4.19e-08	0.958	0.008	G	A	0.306	0.973	48494	805199	173928	0	24	0.933	58946021	59250021	304	58959321	59116021	156.7	ADAM10(0.0),HSP90AB4P(-13.2),LOC101928725(0.0),MINDY2(0.0)	4
65	rs1894401	15	91429042	4.58e-08	0.963	0.007	G	A	0.438	0.964	53169	1053102	192000	0	25	0.681	91406142	91433262	27.12	91416542	91429042	12.5	FURIN(0.0),FES(0.0),MAN2A2(0.0),UNC45A(0.0),HDDC3(0.0)	5
39	rs687654	9	127833905	4.79e-08	0.958	0.008	T	C	0.237	0.986	48576	963712	174476	0	27	0.619	127647905	127987905	340	127818305	127987905	169.6	SCAI(0.0),PPP6C(24.9),LOC105376271(77.9),RABEPK(78.9),HSPA5(113.2),GAPVD1(140.2)	6

### Sheet: Table S8
2 genome-wide significant loci for suicide death in EUR samples showing the most significant SNP from each genomic region
Locus ID is the ID for the locus from Table S11
SNP = name of variant, CHR = chromosome, BP = base pair position (hg19), P = p-value, OR = odds ratio to allele 1, SE = standard error, A1 = allele 1, A2 = allele 2, A1_FRQ = frequency of allele 1, INFO = imputation info score, Nca = number of cases, Nco = number of controls, Neff = sum of effective sample sizes across cohorts, HetISqt = Heterogeneity I^2 value, HetQ = Cochran's Q, HetPVa = P-value of heterogeneity test
range.left and range.right = left and right margin of region (defined by variants with LD-R^2 > 0.1 to index SNP), span(kb) = right margin - left margin (in kb), range.left.6 , range.right.6, and span.6(kb) = as before but with LD-R^2 of 0.6, genes.6.50kb(dist2index) = list of genes within the region of variants with LD-R^2 > 0.6 (+/- 50 kb) and in brackets is distance to index SNP in kb, N.genes.6.50kb = number of genes in previously defined region.
Locus ID	SNP	CHR	BP	P	OR	SE	A1	A2	A1_FRQ	INFO	Nca	Nco	Neff	HetISqt	HetQ	HetPVa	range.left	range.right	span(kb)	range.left.6	range.right.6	span.6(kb)	genes.6.50kb(dist2index)	N.genes.6.50kb
44	rs36212732	10	124215198	2.74e-08	0.889	0.021	G	A	0.249	0.976	6933	213221	21294	0	3	0.677	124202098	124233998	31.9	124203798	124233998	30.2	PLEKHA1(0.0),MIR3941(0.0),ARMS2(0.0),HTRA1(0.0)	4
54	rs7335526	13	76707220	4.78e-08	0.911	0.017	A	G	0.463	0.984	7584	652070	23894.1	7.2	4.31	0.366	76583220	76721620	138.4	76672820	76720020	47.2	-	0

### Sheet: Table S9
53 genome-wide significant loci for suicidal behavior in multi-ancestry meta-analysis showing the most significant SNP from each genomic region
Locus ID is the ID for the locus from Table S11
SNP = name of variant, CHR = chromosome, BP = base pair position (hg19), P = p-value, OR = odds ratio to allele 1, SE = standard error, A1 = allele 1, A2 = allele 2, A1_FRQ = frequency of allele 1, INFO = imputation info score, Nca = number of cases, Nco = number of controls, Neff = sum of effective sample sizes across cohorts, HetISqt = Heterogeneity I^2 value, HetQ = Cochran's Q, HetPVa = P-value of heterogeneity test
range.left and range.right = left and right margin of region (defined by variants with LD-R^2 > 0.1 to index SNP), span(kb) = right margin - left margin (in kb), range.left.6 , range.right.6, and span.6(kb) = as before but with LD-R^2 of 0.6, genes.6.50kb(dist2index) = list of genes within the region of variants with LD-R^2 > 0.6 (+/- 50 kb) and in brackets is distance to index SNP in kb, N.genes.6.50kb = number of genes in previously defined region.
Locus ID	SNP	CHR	BP	P	OR	SE	A1	A2	A1_FRQ	INFO	Nca	Nco	Neff	HetISqt	HetQ	HetPVa	range.left	range.right	span(kb)	range.left.6	range.right.6	span.6(kb)	genes.6.50kb(dist2index)	N.genes.6.50kb
29	rs4870063	6	152244647	7.7e-15	1.05	0.006	C	A	0.366	0.973	66670	1154706	235966	37.8	64.309	0.009	152192347	152307047	114.7	152201247	152264547	63.3	ESR1(0.0)	1
24	rs62404522	6	19307114	4.85e-13	1.062	0.008	C	T	0.135	0.971	72807	1283032	259137	15.6	50.948	0.189	19211814	19376214	164.4	19219614	19316014	96.4	LOC101928519(-76.4)	1
49	rs12364051	11	113305314	2.01e-12	1.043	0.006	A	G	0.447	0.975	72464	1272245	258822	12.4	42.237	0.254	113201314	113412314	211	113249114	113316114	67	TTC12(-11.3),ANKK1(0.0),DRD2(0.0),MIR4301(0.0)	4
4	rs12123415	1	66496545	2.15e-12	1.043	0.006	T	G	0.538	0.972	67821	1138363	239587	0	45	0.793	66334545	66621545	287	66392545	66552745	160.2	PDE4B(0.0),LOC101927139(0.0)	2
61	rs7169340	15	47614645	2.7e-12	1.063	0.009	C	T	0.187	0.974	49496	658475	170337	10.1	40.044	0.296	47613405	47942645	329.24	47613405	47645645	32.24	SEMA6D(0.0)	1
58	rs8013266	14	103326780	1.54e-11	1.05	0.007	C	T	0.227	0.98	66581	1159703	236110	0	40	0.506	103229980	103501780	271.8	103229980	103387980	158	RCOR1(-79.9),TRAF3(0.0),AMN(12.2),CDC42BPB(21.9)	4
34	rs62477308	7	114944408	2.09e-11	0.955	0.007	T	C	0.464	0.962	52950	689754	182636	0	39	0.759	114926208	115112408	186.2	114940148	114952988	12.84	-	0
8	rs13409451	2	144257639	3.19e-11	0.958	0.006	G	A	0.358	0.967	65295	1218335	232970	20.7	41.614	0.145	144151639	144287439	135.8	144159739	144272239	112.5	ARHGAP15(0.0)	1
45	rs10835368	11	28643299	3.88e-11	0.962	0.006	T	C	0.39	0.975	73578	1288328	261886	3.8	43.659	0.4	28591199	28726699	135.5	28591199	28695199	104	-	0
20	rs62367520	5	45279858	6.53e-11	0.951	0.008	C	A	0.165	0.963	74270	1301103	264506	0	43	0.926	44961858	46204858	1243	44990858	45282808	291.95	HCN1(0.0)	1
55	rs4771936	13	97005377	7.79e-11	1.042	0.006	A	G	0.335	0.98	64616	939555	228262	26.2	51.491	0.071	96293377	97032477	739.1	96901377	97029777	128.4	HS6ST3(0.0),MIR4501(24.1)	2
1	rs502621	1	38236393	9.78e-11	0.963	0.006	C	T	0.456	0.98	74568	1300031	265577	10.4	50.223	0.274	38198793	38459393	260.6	38201393	38243863	42.47	C1orf109(-28.4),CDCA8(-11.0),EPHA10(0.0),MANEAL(0.0),YRDC(0.0),C1orf122(0.0),MTF1(0.0)	7
38	rs12349408	9	122662679	1.16e-10	0.964	0.006	A	G	0.392	0.964	74379	1301825	265234	0	43	0.513	122655279	122676279	21	122655279	122676279	21	LINC01613(0.0)	1
31	rs55995895	7	1862183	1.37e-10	0.949	0.008	T	C	0.193	0.964	68285	1285779	246728	5.8	42.463	0.365	1809583	2110183	300.6	1855533	1964183	108.65	MAD1L1(0.0),MIR4655(0.0)	2
53	rs9592599	13	69575338	2.36e-10	0.955	0.007	A	T	0.434	0.994	47844	431132	162788	0	37	0.486	69535338	69584568	49.23	69569328	69584568	15.24	-	0
62	rs1797235	15	47821612	3.03e-10	1.045	0.007	C	G	0.377	0.982	53033	690905	182466	41.1	67.912	0.004	47737012	47971612	234.6	47820432	47907112	86.68	SEMA6D(0.0)	1
10	rs11677638	2	212697656	4.43e-10	0.951	0.008	G	A	0.29	0.956	50524	746551	175080	21	44.304	0.134	212588656	212727856	139.2	212673556	212727856	54.3	ERBB4(0.0)	1
3	rs72685056	1	66397344	9.46e-10	1.055	0.009	A	G	0.171	0.929	68855	1251324	246947	14.7	33.998	0.239	66397344	66592344	195	66397344	66397344	0	PDE4B(0.0)	1
50	rs4479021	11	113383394	1.11e-09	0.965	0.006	A	G	0.349	0.984	75071	1309614	267428	0	45	0.505	113318694	113443794	125.1	113318694	113388674	69.98	ANKK1(-62.3),DRD2(0.0),MIR4301(-12.6)	3
51	rs34211110	12	24222335	1.12e-09	0.961	0.007	A	G	0.269	0.99	68166	1187202	241983	0	40	0.889	24152735	24271535	118.8	24164135	24251235	87.1	SOX5(0.0)	1
22	rs4632782	5	92588151	1.14e-09	1.041	0.007	G	T	0.705	0.911	70973	1271927	253196	31.4	53.936	0.036	92430151	92618551	188.4	92588151	92588151	0	-	0
74	rs11664320	18	50872623	1.21e-09	1.036	0.006	C	T	0.416	0.978	74798	1297103	266383	4.4	46.025	0.388	50357623	51054623	697	50555623	50969023	413.4	DCC(0.0),MIR4528(-59.1)	2
30	rs12665582	6	156439031	1.28e-09	1.061	0.01	C	T	0.091	0.954	67592	1136082	238755	3.4	43.478	0.408	156390531	156474831	84.3	156390531	156471031	80.5	-	0
65	rs2071382	15	91428197	1.69e-09	0.964	0.006	T	C	0.437	0.954	68600	1169767	242804	0	39	0.718	91406097	91433267	27.17	91416597	91429042	12.445	FURIN(0.0),FES(0.0),MAN2A2(0.0),UNC45A(0.0),HDDC3(0.0)	5
75	rs1452787	18	53207207	2.18e-09	1.038	0.006	G	A	0.288	0.996	74325	1299178	264977	10.1	50.056	0.279	53195207	53463207	268	53196007	53347207	151.2	TCF4(0.0),TCF4-AS1(-7.0),MIR4529(-10.7)	3
63	rs653765	15	59042012	3.21e-09	0.96	0.007	C	T	0.371	0.975	60974	1147569	219434	0	37	0.903	58854012	59250012	396	58945712	59116012	170.3	ADAM10(0.0),HSP90AB4P(-6.2),LOC101928725(0.0),MINDY2(0.0)	4
39	rs7867749	9	127915210	3.61e-09	0.962	0.007	C	T	0.251	0.988	69476	1205862	246604	0	42	0.51	127612210	127987810	375.6	127804210	127987810	183.6	SCAI(0.0),PPP6C(0.0),LOC105376271(0.0),RABEPK(0.0),HSPA5(31.9),GAPVD1(58.9)	6
12	rs7637711	3	49829653	3.94e-09	1.046	0.008	G	A	0.151	0.982	70049	1249199	249534	0	37	0.637	48549653	50727653	2178	49609653	49890953	281.3	DAG1(-206.6),BSN-DT(-187.9),BSN(-70.7),APEH(-58.7),MST1(-53.5),RNF123(-20.7),AMIGO3(-22.4),GMPPB(-18.2),IP6K1(0.0),CDHR4(0.0),INKA1(0.0),UBA7(0.0),MIR5193(0.0),TRAIP(0.0),CAMKV(15.8),MST1R(44.8)	16
5	rs7554968	1	73840843	3.97e-09	1.036	0.006	T	C	0.37	0.983	70204	1237639	250214	11.3	47.351	0.263	73275843	74143843	868	73728843	73991843	263	LINC01360(0.0)	1
37	rs10759942	9	120515918	4.09e-09	1.036	0.006	T	C	0.337	0.973	71932	1276324	256479	0	41	0.716	120499018	120587618	88.6	120502818	120522608	19.79	TLR4(0.0)	1
76	rs2032465	22	37025819	9.52e-09	0.96	0.007	G	A	0.359	0.964	52132	670836	179053	7	37.634	0.35	37004219	37073719	69.5	37006119	37025819	19.7	CACNG2(0.0)	1
48	rs2155281	11	112838338	1.02e-08	1.035	0.006	A	G	0.503	0.968	69562	1184793	246344	0	43	0.934	112809238	112978338	169.1	112830528	112912838	82.31	LOC101928847(0.0),NCAM1(0.0)	2
68	rs12453624	17	27426153	1.06e-08	1.037	0.006	A	G	0.347	0.985	65994	1112757	232805	0	40	0.796	27360553	27539153	178.6	27384953	27539153	154.2	PIPOX(0.0),MYO18A(0.0),TIAF1(0.0),CRYBA1(97.7),NUFIP2(106.7)	5
27	rs77600213	6	65475897	1.12e-08	1.073	0.012	G	A	0.066	0.962	67777	1168788	240919	0	33	0.842	65245897	65526497	280.6	65392797	65526497	133.7	EYS(0.0)	1
64	rs4776718	15	66369961	1.17e-08	1.041	0.007	G	C	0.203	0.973	73461	1302074	262774	0	40	0.832	66359661	66393561	33.9	66360431	66393561	33.13	MEGF11(0.0),MIR4311(0.0)	2
6	rs78940908	2	58921049	1.24e-08	0.964	0.006	G	C	0.403	0.972	58912	1090841	211251	0	38	0.725	58848949	59040049	191.1	58872049	58944749	72.7	LINC01122(0.0)	1
57	rs8008844	14	98631075	1.44e-08	1.036	0.006	G	T	0.315	0.977	69445	1191490	246076	0	46	0.884	98531575	98808075	276.5	98550575	98641175	90.6	-	0
60	rs11631591	15	38850262	1.63e-08	1.036	0.006	C	T	0.288	0.983	74313	1302300	264681	0	42	0.582	38817662	38994262	176.6	38820662	38869662	49	FAM98B(-20.4),RASGRP1(0.0)	2
32	rs1403174	7	2032865	1.78e-08	1.033	0.006	A	T	0.391	0.986	72755	1277388	258985	0.4	42.169	0.463	1844865	2110265	265.4	1908865	2110265	201.4	MAD1L1(0.0),MIR4655(-99.0),SNORA114(45.7)	3
23	rs34136150	5	153382518	2.13e-08	1.051	0.009	A	G	0.129	0.987	70673	1203692	250537	0	43	0.716	153060518	153507518	447	153068518	153483518	415	GRIA1(-139.1),LINC01861(-54.0),FAM114A2(0.0),MFAP3(0.0)	4
73	rs72925321	18	50807202	2.43e-08	0.927	0.014	A	G	0.07	0.953	63130	1087655	223099	0	28	0.922	50357202	51130202	773	50376202	51059202	683	DCC(0.0),MIR4528(0.0),LINC01919(237.6),LINC01917(248.8)	4
52	rs2645977	12	84009188	2.69e-08	0.963	0.007	A	G	0.386	0.981	60474	853721	210946	24.9	55.925	0.074	83858188	84459188	601	83864188	84171188	307	-	0
46	rs10896656	11	57668941	2.9e-08	1.036	0.006	G	C	0.325	0.988	69129	1191666	245335	0	44	0.798	57407941	57681841	273.9	57407941	57681841	273.9	SERPING1(-236.6),MIR130A(-210.2),YPEL4(-201.5),CLP1(-189.6),ZDHHC5(-150.3),MED19(-139.1),TMX2(-110.5),TMX2-CTNND1(-32.3),SELENOH(-107.9),BTBD18(-99.7),CTNND1(-32.3)	11
28	rs2876370	6	137917237	3.08e-08	0.96	0.007	T	A	0.243	0.963	71264	1233692	253457	25.5	55.034	0.07	137900737	137987137	86.4	137900737	137933937	33.2	-	0
2	rs631248	1	44071221	3.2e-08	1.039	0.007	G	A	0.222	0.977	69138	1186445	244863	0	42	0.716	43974121	44432221	458.1	44021421	44123521	102.1	PTPRF(0.0),KDM4A(0.0),KDM4A-AS1(44.2),ST3GAL3(51.9)	4
40	rs113727800	9	140258802	3.49e-08	0.946	0.01	G	A	0.845	0.777	65967	1152383	234183	0	34	0.598	140240302	140296502	56.2	140242702	140278202	35.5	NRARP(-12.1),EXD3(0.0),NOXA1(9.0)	3
18	rs35111904	4	153068837	4.06e-08	1.033	0.006	A	C	0.407	0.973	72771	1279304	259271	0	38	0.81	153011537	153095137	83.6	153011537	153095137	83.6	LINC02273(0.0)	1
33	rs2051710	7	114942226	4.12e-08	1.074	0.013	T	G	0.05	0.9	67257	1171528	239116	3.5	37.306	0.41	114942226	115117226	175	114942226	114956026	13.8	-	0
36	rs10979816	9	112067488	4.27e-08	1.074	0.013	G	A	0.113	0.949	39430	391170	136638	0	26	0.48	112009488	112067488	58	112009488	112067488	58	EPB41L4B(0.0)	1
14	rs13078566	3	56394837	4.32e-08	1.036	0.006	A	G	0.295	0.982	73639	1300322	262905	0	44	0.877	56016837	56432237	415.4	56125837	56432237	306.4	ERC2(0.0)	1
9	rs1267063	2	162002267	4.55e-08	0.965	0.007	A	T	0.274	0.979	68834	1181279	244042	0	42	0.762	161868267	162105267	237	161904867	162094967	190.1	TANK(0.0),LOC101929512(27.5),LINC01806(49.0)	3
17	rs7683962	4	143788874	4.6e-08	0.964	0.007	A	G	0.219	0.969	74854	1301634	266579	0	45	0.496	143487874	143923874	436	143786834	143923874	137.04	INPP4B(0.0)	1
19	rs66824958	4	166061559	4.69e-08	0.952	0.009	T	C	0.155	0.97	68253	1279545	246527	0	40	0.673	166052269	166126759	74.49	166052739	166126759	74.02	TMEM192(0.0),KLHL2(17.2)	2

### Sheet: Table S10
46 genome-wide significant loci for suicidal behavior in EUR samples showing the most significant SNP from each genomic region
Locus ID is the ID for the locus from Table S11
SNP = name of variant, CHR = chromosome, BP = base pair position (hg19), P = p-value, OR = odds ratio to allele 1, SE = standard error, A1 = allele 1, A2 = allele 2, A1_FRQ = frequency of allele 1, INFO = imputation info score, Nca = number of cases, Nco = number of controls, Neff = sum of effective sample sizes across cohorts, HetISqt = Heterogeneity I^2 value, HetQ = Cochran's Q, HetPVa = P-value of heterogeneity test
range.left and range.right = left and right margin of region (defined by variants with LD-R^2 > 0.1 to index SNP), span(kb) = right margin - left margin (in kb), range.left.6 , range.right.6, and span.6(kb) = as before but with LD-R^2 of 0.6, genes.6.50kb(dist2index) = list of genes within the region of variants with LD-R^2 > 0.6 (+/- 50 kb) and in brackets is distance to index SNP in kb, N.genes.6.50kb = number of genes in previously defined region.
Locus ID	SNP	CHR	BP	P	OR	SE	A1	A2	A1_FRQ	INFO	Nca	Nco	Neff	HetISqt	HetQ	HetPVa	range.left	range.right	span(kb)	range.left.6	range.right.6	span.6(kb)	genes.6.50kb(dist2index)	N.genes.6.50kb
61	rs1486900	15	47642886	3.58e-13	1.061	0.008	T	G	0.158	0.99	60798	1078382	215606	30.4	38.793	0.066	47613386	47966886	353.5	47613386	47684886	71.5	SEMA6D(0.0)	1
4	rs2503185	1	66461401	3.12e-12	0.957	0.006	G	A	0.452	0.983	62051	1086018	219915	6.9	30.075	0.36	66334401	66593401	259	66390801	66552701	161.9	PDE4B(0.0),LOC101927139(0.0)	2
34	rs17137753	7	115030592	4.87e-12	1.051	0.007	G	A	0.534	0.984	48035	646089	165595	16.2	31.026	0.228	114929592	115210592	281	114962492	115112792	150.3	-	0
29	rs4305732	6	152240448	7.71e-12	1.046	0.006	A	G	0.361	0.971	61953	1084938	219556	35.9	42.122	0.032	152192348	152307048	114.7	152201248	152264548	63.3	ESR1(0.0)	1
8	rs13409451	2	144257639	3.47e-11	0.956	0.007	G	A	0.364	0.973	56068	1040473	198795	18.6	30.713	0.199	144151639	144287439	135.8	144152639	144272239	119.6	ARHGAP15(0.0)	1
24	rs62404522	6	19307114	4.62e-11	1.062	0.009	C	T	0.135	0.978	60266	1063924	213357	30.5	37.41	0.069	19211814	19376214	164.4	19219614	19316014	96.4	LOC101928519(-76.4)	1
1	rs499168	1	38228797	5.24e-11	0.96	0.006	A	T	0.456	0.97	62435	1089674	221306	8.5	30.601	0.336	38198697	38458797	260.1	38200097	38243897	43.8	C1orf109(-20.9),CDCA8(-3.4),EPHA10(0.0),MANEAL(0.0),YRDC(0.0),C1orf122(0.0),MTF1(0.0)	7
50	rs6589377	11	113355736	8.69e-11	0.958	0.007	G	A	0.299	0.988	60534	1070074	214374	11.2	31.532	0.294	113285936	113416136	130.2	113317736	113412436	94.7	ANKK1(-34.6),DRD2(0.0),MIR4301(0.0)	3
30	rs58907748	6	156468874	1.24e-10	1.084	0.013	G	T	0.056	0.971	62265	1084604	220648	0	27	0.69	156390474	156474814	84.34	156430674	156474814	44.14	-	0
58	rs2295402	14	103338324	2.57e-10	1.051	0.008	A	T	0.216	0.982	59333	1059080	210464	7.6	27.056	0.353	103230324	103502324	272	103230324	103387924	157.6	RCOR1(-91.4),TRAF3(0.0),AMN(0.7),CDC42BPB(10.4)	4
28	rs9399221	6	137914871	5.34e-10	0.952	0.008	T	C	0.239	0.965	61953	1084938	219556	0	27	0.882	137879771	138022871	143.1	137900771	137933971	33.2	-	0
49	rs1079595	11	113282669	6.53e-10	1.052	0.008	C	A	0.174	0.995	62533	1090754	221665	0	29	0.82	113234669	113314369	79.7	113266669	113314369	47.7	TTC12(0.0),ANKK1(0.0),DRD2(0.0),MIR4301(0.0)	4
31	rs55995895	7	1862183	7.84e-10	0.948	0.009	T	C	0.198	0.97	56137	1070477	202347	28.4	36.313	0.086	1809583	2110183	300.6	1855533	1964183	108.65	MAD1L1(0.0),MIR4655(0.0)	2
57	rs7152530	14	98641215	1.24e-09	1.041	0.007	A	G	0.303	0.976	62533	1090754	221665	0	29	0.796	98531215	98806215	275	98606915	98641215	34.3	-	0
45	rs7931884	11	28648378	1.26e-09	0.961	0.007	C	G	0.336	0.978	61775	1089014	219986	2.5	27.692	0.427	28591178	28726678	135.5	28591178	28695178	104	-	0
5	rs1604350	1	73991651	1.33e-09	1.039	0.006	G	C	0.374	0.977	62435	1089674	221306	12	31.818	0.282	73275651	74161651	886	73766651	73991792	225.141	LINC01360(-137.1)	1
62	rs989652	15	47823734	1.46e-09	1.039	0.006	A	G	0.388	0.985	62051	1086018	219915	46.2	52.045	0.004	47737034	47971734	234.7	47823734	47907134	83.4	SEMA6D(0.0)	1
39	rs687654	9	127833905	1.9e-09	0.96	0.007	T	C	0.261	0.985	62533	1090754	221665	0	29	0.57	127611905	127987905	376	127803905	127987905	184	SCAI(0.0),PPP6C(24.9),LOC105376271(77.9),RABEPK(78.9),HSPA5(113.2),GAPVD1(140.2)	6
14	rs4974203	3	56390992	2.15e-09	1.042	0.007	T	C	0.292	0.984	62533	1090754	221665	0	29	0.931	56055992	56432192	376.2	56092992	56432192	339.2	ERC2(0.0)	1
72	rs4632195	18	50746748	2.15e-09	0.964	0.006	C	T	0.499	0.993	62533	1090754	221665	30.8	41.908	0.057	50361748	51054748	693	50614748	50906748	292	DCC(0.0),MIR4528(0.0)	2
12	rs62262722	3	49769419	2.25e-09	1.054	0.009	C	G	0.147	0.988	56214	1070895	202614	7.9	29.316	0.345	48549419	50727419	2178	49609419	49891419	282	DAG1(-146.4),BSN-DT(-127.6),BSN(-10.4),APEH(0.0),MST1(0.0),RNF123(0.0),AMIGO3(0.0),GMPPB(0.0),IP6K1(0.0),CDHR4(8.7),INKA1(21.3),UBA7(23.2),MIR5193(24.1),TRAIP(46.6),CAMKV(76.0),MST1R(105.0)	16
55	rs4771932	13	96950542	2.39e-09	1.04	0.007	A	G	0.364	0.983	61698	1088596	219719	10.5	29.05	0.31	96308542	97032442	723.9	96845542	97029742	184.2	HS6ST3(0.0),MIR4501(78.9)	2
20	rs62367522	5	45280212	2.45e-09	0.952	0.008	C	A	0.167	0.969	62009	1085702	219767	0	27	0.891	44994212	46205212	1211	44994212	45282812	288.6	HCN1(0.0)	1
65	rs1894401	15	91429042	2.75e-09	0.963	0.006	G	A	0.442	0.96	61783	1079868	218898	0	26	0.825	91406142	91433262	27.12	91416542	91429042	12.5	FURIN(0.0),FES(0.0),MAN2A2(0.0),UNC45A(0.0),HDDC3(0.0)	5
68	rs8072008	17	27407775	3.61e-09	1.04	0.007	C	G	0.335	0.976	62051	1086018	219915	0	28	0.661	27341775	27538775	197	27384975	27538775	153.8	PIPOX(0.0),MYO18A(0.0),TIAF1(0.0),CRYBA1(116.1),NUFIP2(125.1)	5
52	rs6539788	12	84226327	4.61e-09	0.964	0.006	T	G	0.491	0.981	62435	1089674	221306	0	28	0.716	83858327	84716327	858	84189627	84226327	36.7	-	0
10	rs11677638	2	212697656	6.83e-09	0.951	0.009	G	A	0.289	0.963	40897	592032	140392	33.9	36.309	0.051	212578656	212727856	149.2	212673556	212727856	54.3	ERBB4(0.0)	1
56	rs185782836	14	64520663	7.67e-09	1.152	0.024	A	G	0.015	0.942	53519	1015706	190700	0	16	0.738	64284663	64859663	575	64515473	64562363	46.89	SYNE2(0.0),MIR548H1(0.0)	2
13	rs13303	3	52558008	8.52e-09	1.042	0.007	T	C	0.436	0.993	55652	1071315	201653	2.7	27.749	0.424	52538308	52770008	231.7	52551268	52770008	218.74	NISCH(0.0),STAB1(0.0),NT5DC2(0.0),SMIM4(0.0),PBRM1(0.0),GNL3(111.9),SNORD136(114.9),SNORD19(115.2),SNORD19B(116.7),SNORD19C(117.4),SNORD69(118.7),GLT8D1(120.5),SPCS1(131.8),NEK4(134.5),ITIH1(203.6)	15
38	rs75633418	9	122663012	8.73e-09	0.964	0.006	G	C	0.386	0.966	62393	1089358	221157	0	27	0.771	122655282	122676312	21.03	122655282	122676312	21.03	LINC01613(0.0)	1
75	rs1452787	18	53207207	8.81e-09	1.04	0.007	G	A	0.288	0.996	62533	1090754	221665	1.2	29.352	0.447	53193007	53460207	267.2	53196007	53347207	151.2	TCF4(0.0),TCF4-AS1(-7.0),MIR4529(-10.7)	3
73	rs72925321	18	50807202	9.39e-09	0.924	0.014	A	G	0.07	0.954	62181	1083980	220352	0	26	0.947	50238202	51130202	892	50376202	51059202	683	DCC(0.0),MIR4528(0.0),LINC01919(237.6),LINC01917(248.8)	4
23	rs13171784	5	153410363	9.66e-09	1.058	0.01	A	C	0.13	0.984	58307	997776	205496	0	28	0.808	153068363	153507663	439.3	153068363	153483663	415.3	GRIA1(-166.9),LINC01861(-81.8),FAM114A2(0.0),MFAP3(0.0)	4
48	rs2155281	11	112838338	1.23e-08	1.037	0.006	A	G	0.493	0.971	62435	1089674	221306	0	28	0.776	112830528	112992338	161.81	112830528	112912838	82.31	LOC101928847(0.0),NCAM1(0.0)	2
67	rs8061310	16	79319475	1.96e-08	1.045	0.008	C	A	0.193	0.975	61953	1084938	219556	0	27	0.917	79313085	79365775	52.69	79319475	79331575	12.1	-	0
53	rs9592599	13	69575338	2.25e-08	0.958	0.008	A	T	0.417	0.995	43444	397767	148179	0	24	0.635	69568438	69582688	14.25	69569328	69582688	13.36	-	0
19	rs66824958	4	166061559	2.41e-08	0.948	0.01	T	C	0.158	0.974	56214	1070895	202614	0	27	0.696	166052269	166126759	74.49	166052739	166126759	74.02	TMEM192(0.0),KLHL2(17.2)	2
76	rs1883987	22	37053469	2.49e-08	0.963	0.007	C	T	0.33	0.929	61057	1076534	216745	0	23	0.608	37004169	37073769	69.6	37033269	37070469	37.2	CACNG2(0.0),LOC105373021(0.0)	2
70	rs62084682	17	66031521	2.5e-08	1.045	0.008	C	G	0.214	0.941	56559	830777	199324	0	24	0.678	65777521	66079621	302.1	65825521	66079621	254.1	BPTF(-1.0),C17orf58(0.0),KPNA2(0.0),LINC00674(16.2)	4
71	rs12966785	18	22858941	2.51e-08	1.042	0.007	A	G	0.355	0.986	47486	644901	164093	0	25	0.463	22757941	22890141	132.2	22810641	22863721	53.08	ZNF521(0.0)	1
46	rs631791	11	57675410	2.96e-08	1.037	0.007	A	G	0.34	0.974	62435	1089674	221306	0	28	0.54	57408410	57681830	273.42	57408410	57681830	273.42	SERPING1(-243.1),MIR130A(-216.7),YPEL4(-208.0),CLP1(-196.1),ZDHHC5(-156.8),MED19(-145.6),TMX2(-117.0),TMX2-CTNND1(-38.8),SELENOH(-114.4),BTBD18(-106.2),CTNND1(-38.8)	11
25	rs78470849	6	31382675	3.03e-08	1.058	0.01	T	C	0.198	0.986	41278	628689	146072	0	22	0.891	31095675	32085675	990	31380385	31409875	29.49	MICA-AS1(0.0),MICA(0.0),LINC01149(0.0),HCP5(0.0),HCG26(6.3),MICB-DT(15.0)	6
36	rs10979816	9	112067488	3.21e-08	1.076	0.013	G	A	0.116	0.957	37474	381462	130399	0	22	0.743	112009488	112067488	58	112009488	112067488	58	EPB41L4B(0.0)	1
32	rs6959688	7	1966831	3.33e-08	1.036	0.006	G	A	0.394	0.975	61886	1088486	219804	13.4	31.178	0.264	1841831	2109831	268	1909131	2109831	200.7	MAD1L1(0.0),MIR4655(-32.9),SNORA114(111.7)	3
22	rs61513449	5	92570831	3.97e-08	0.954	0.009	G	A	0.174	0.98	62533	1090754	221665	2.5	29.744	0.428	92427831	92618531	190.7	92542131	92587631	45.5	-	0
6	rs78940908	2	58921049	4.54e-08	0.964	0.007	G	C	0.404	0.973	54572	1060037	196909	0	25	0.914	58848949	59040049	191.1	58872049	58944749	72.7	LINC01122(0.0)	1

### Sheet: Table S11
List of all unique genome-wide significant loci identified and their overlap with GWAS in the current study and previously published suicidality GWAS
Each unique locus is assigned a numbered ID. We report whether the locus has been reported in a previous GWAS, and if the latter, provide the PMID of the prior GWAS publication reporting the locus.
For each GWAS that identified the locus, we report the lead SNP at that locus and the genomic region (CHR:BP start- BP stop), reported in a similar manner to the range.left and range.right values in the GWS loci tables.
In some cases, a single GWAS (e.g., GWAS 1) identified two independent, but close, loci that both overlapped with a locus identified by another GWAS (e.g., GWAS 2). In that case, we compared the LD r2 between the lead SNP from the GWAS 2 locus and the lead SNPs from the GWAS 1 locus, and only classified the locus with the lead SNP with higher LD as overlapping.
SI = suicidal ideation, SA = suicide attempt, SD = suicide death, SB = suicidal behavior
MULTI = mulit-ancestry GWAS, EUR = European ancestry GWAS, EAS = East Asian ancestry GWAS
Locus ID	Previously reported?	PMID(s) of GWAS previously reporting locus	SI MULTI Locus	SI EUR Locus	SI EAS Locus	SA MULTI Locus	SA EUR Locus	SD EUR Locus	SB MULTI Locus	SB EUR Locus	genes.6.50kb
1	No						rs499168; 1:38200097-38458797		rs502621; 1:38198793-38459393	rs499168; 1:38198697-38458797	C1orf109,CDCA8,EPHA10,MANEAL,YRDC,C1orf122,MTF1
2	Previously reported	37777856							rs631248; 1:43974121-44432221		PTPRF,KDM4A,KDM4A-AS1,ST3GAL3
3	No								rs72685056; 1:66397344-66592344		PDE4B
4	Previously reported	37777856				rs7534143; 1:66334379-66593379	rs2503185; 1:66334401-66593401		rs12123415; 1:66334545-66621545	rs2503185; 1:66334401-66593401	PDE4B,LOC101927139
5	No					rs10890034; 1:73276279-74143279	rs10890032; 1:73276324-74161324		rs7554968; 1:73275843-74143843	rs1604350; 1:73275651-74161651	LINC01360
6	No					rs78940908; 2:58878049-59040049			rs78940908; 2:58848949-59040049	rs78940908; 2:58848949-59040049	LINC01122
7	No						rs62143649; 2:60114753-60231553				-
8	No					rs35942385; 2:144152223-144287423	rs35942385; 2:144151123-144287423		rs13409451; 2:144151639-144287439	rs13409451; 2:144151639-144287439	ARHGAP15
9	No								rs1267063; 2:161868267-162105267		TANK,LOC101929512,LINC01806
10	No								rs11677638; 2:212588656-212727856	rs11677638; 2:212578656-212727856	ERBB4
11	No						rs7577690; 2:220031235-220058835				NHEJ1,SLC23A3,CNPPD1,RETREG2,ZFAND2B,ABCB6,ATG9A,ANKZF1,GLB1L
12	Previously reported	35347246				rs12715437; 3:48721856-50307856	rs9849038; 3:48731990-50307990		rs7637711; 3:48549653-50727653	rs62262722; 3:48549419-50727419	DAG1,BSN-DT,BSN,APEH,MST1,RNF123,AMIGO3,GMPPB,IP6K1,CDHR4,INKA1,UBA7,MIR5193,TRAIP,CAMKV,MST1R
13	No						rs9853056; 3:52272957-53101957			rs13303; 3:52538308-52770008	NISCH,STAB1,NT5DC2,SMIM4,PBRM1,GNL3,SNORD136,SNORD19,SNORD19B,SNORD19C,SNORD69,GLT8D1,SPCS1,NEK4,ITIH1,ITIH3,ITIH4,ITIH4-AS1
14	No					rs6765986; 3:56080210-56432210	rs4974203; 3:56055992-56432192		rs13078566; 3:56016837-56432237	rs4974203; 3:56055992-56432192	ERC2
15	No		rs114164545; 3:61784845-61944545	rs114164545; 3:61784845-61944545							PTPRG
16	No			rs35161231; 3:76182719-76492819							-
17	No								rs7683962; 4:143487874-143923874		INPP4B
18	No								rs35111904; 4:153011537-153095137		LINC02273
19	No					rs36065861; 4:166052695-166213595	rs36065861; 4:166052695-166213595		rs66824958; 4:166052269-166126759	rs66824958; 4:166052269-166126759	TMEM192,KLHL2
20	No					rs62367522; 5:44986212-46103212	rs62367522; 5:44994212-45789212		rs62367520; 5:44961858-46204858	rs62367522; 5:44994212-46205212	HCN1
21	No					rs959922; 5:92428149-92482249					-
22	No					rs114470015; 5:92441638-92618538			rs4632782; 5:92430151-92618551	rs61513449; 5:92427831-92618531	-
23	No					rs11958069; 5:153068497-153507697	rs17115481; 5:153068226-153581226		rs34136150; 5:153060518-153507518	rs13171784; 5:153068363-153507663	GRIA1,LINC01861,FAM114A2,MFAP3
24	Previously reported	37777856				rs62404522; 6:19210714-19376214	rs62404522; 6:19210714-19376214		rs62404522; 6:19211814-19376214	rs62404522; 6:19211814-19376214	LOC101928519
25	No									rs78470849; 6:31095675-32085675	MICA-AS1,MICA,LINC01149,HCP5,HCG26,MICB-DT
26	No					rs9276627; 6:32687035-32796835	rs9276627; 6:32683035-32796835				HLA-DQA2,MIR3135B,HLA-DQB2,HLA-DOB,TAP2,PSMB8,PSMB8-AS1,TAP1,PSMB9
27	No								rs77600213; 6:65245897-65526497		EYS
28	No								rs2876370; 6:137900737-137987137	rs9399221; 6:137879771-138022871	-
29	Previously reported	36940203, 36515925	rs6557168; 6:152192331-152265501			rs4870063; 6:152192747-152307047	rs4305732; 6:152192348-152307048		rs4870063; 6:152192347-152307047	rs4305732; 6:152192348-152307048	ESR1
30	No					rs12665582; 6:156390531-156474831	rs58907748; 6:156390474-156474814		rs12665582; 6:156390531-156474831	rs58907748; 6:156390474-156474814	-
31	Previously reported	36515925		rs3823624; 7:1969346-2110346		rs55995895; 7:1809583-2110183	rs55995895; 7:1820183-2110183		rs55995895; 7:1809583-2110183	rs55995895; 7:1809583-2110183	MAD1L1,MIR4655,SNORA114
32	No					rs1113737; 7:1852078-2160078	rs6959688; 7:1851831-2159831		rs1403174; 7:1844865-2110265	rs6959688; 7:1841831-2109831	MAD1L1,MIR4655,SNORA114
33	No								rs2051710; 7:114942226-115117226		-
34	Previously reported	34861974, 37777856	rs4386905; 7:114940026-115112826			rs12666306; 7:114940406-115112806	rs12666306; 7:114936406-115192406		rs62477308; 7:114926208-115112408	rs17137753; 7:114929592-115210592	-
35	No						rs7809993; 7:117478064-117635664				CTTNBP2
36	No					rs4534184; 9:112009493-112067493			rs10979816; 9:112009488-112067488	rs10979816; 9:112009488-112067488	EPB41L4B
37	No					rs10759942; 9:120500518-120592218			rs10759942; 9:120499018-120587618		TLR4
38	No					rs13296973; 9:122655278-122676318	rs12378745; 9:122655307-122676277		rs12349408; 9:122655279-122676279	rs75633418; 9:122655282-122676312	LINC01613
39	No						rs687654; 9:127647905-127987905		rs7867749; 9:127612210-127987810	rs687654; 9:127611905-127987905	SCAI,PPP6C,LOC105376271,RABEPK,HSPA5,GAPVD1
40	Previously reported	36940203, 36515925	rs11533158; 9:140240326-140282326	rs73581567; 9:140240309-140284159		rs73581580; 9:140240358-140288458	rs77641763; 9:140240282-140288482		rs113727800; 9:140240302-140296502		NRARP,EXD3,NOXA1
41	No		rs1147600; 10:98971043-99283643								SLIT1,ARHGAP19-SLIT1,ARHGAP19,FRAT1,FRAT2,RRP12
42	No			rs11591571; 10:104219804-104482804							PSD,FBXL15,CUEDC2,MIR146B,RPARP-AS1,C10orf95,MFSD13A,ACTR1A,SUFU,TRIM8,ARL3
43	No		rs853947; 10:120145131-120222231	rs853937; 10:120145168-120222168							FAM204A,LINC00867
44	No							rs36212732; 10:124202098-124233998			PLEKHA1,MIR3941,ARMS2,HTRA1
45	Previously reported	36515925	rs10835373; 11:28525942-28694442			rs10835368; 11:28591199-28709399	rs4267058; 11:28591184-28709384		rs10835368; 11:28591199-28726699	rs7931884; 11:28591178-28726678	-
46	No								rs10896656; 11:57407941-57681841	rs631791; 11:57408410-57681830	SERPING1,MIR130A,YPEL4,CLP1,ZDHHC5,MED19,TMX2,TMX2-CTNND1,SELENOH,BTBD18,CTNND1
47	No					rs11233675; 11:83261615-83332115					DLG2
48	No		rs1836798; 11:112852025-113023725			rs720023; 11:112829147-113034867	rs7937151; 11:112830524-113028024		rs2155281; 11:112809238-112978338	rs2155281; 11:112830528-112992338	LOC101928847,NCAM1
49	Previously reported	37777856, 36515925	rs1116313; 11:113199107-113316107			rs10891549; 11:113167447-113314347	rs1125394; 11:113234685-113314385		rs12364051; 11:113201314-113412314	rs1079595; 11:113234669-113314369	TTC12,ANKK1,DRD2,MIR4301
50	Previously reported	37777856, 36515925	rs10736470; 11:113317371-113427681	rs2514218; 11:113285994-113427694		rs17602038; 11:113285891-113418391	rs6589377; 11:113285936-113418336		rs4479021; 11:113318694-113443794	rs6589377; 11:113285936-113416136	ANKK1,DRD2,MIR4301
51	Previously reported	37777856							rs34211110; 12:24152735-24271535		SOX5
52	No						rs6539788; 12:83946327-84711327		rs2645977; 12:83858188-84459188	rs6539788; 12:83858327-84716327	-
53	No								rs9592599; 13:69535338-69584568	rs9592599; 13:69568438-69582688	-
54	No							rs7335526; 13:76583220-76721620			-
55	Previously reported	37777856				rs8002865; 13:96293532-97029532			rs4771936; 13:96293377-97032477	rs4771932; 13:96308542-97032442	DNAJC3,UGGT2,HS6ST3,MIR4501
56	No					rs185782836; 14:64284663-64847663	rs185782836; 14:64284663-64851663			rs185782836; 14:64284663-64859663	SYNE2,MIR548H1
57	No								rs8008844; 14:98531575-98808075	rs7152530; 14:98531215-98806215	-
58	Previously reported	36515925				rs8013266; 14:103229980-103501780	rs2295402; 14:103230324-103502324		rs8013266; 14:103229980-103501780	rs2295402; 14:103230324-103502324	RCOR1,TRAF3,AMN,CDC42BPB
59	No		rs2756119; 14:103833517-104186517	rs2756119; 14:103833517-104186517							EIF5,SNORA28,MARK3,CKB,TRMT61A,BAG5,APOPT1
60	No								rs11631591; 15:38817662-38994262		FAM98B,RASGRP1
61	No					rs7174904; 15:47613410-47905110	rs7174904; 15:47613410-47868110		rs7169340; 15:47613405-47942645	rs1486900; 15:47613386-47966886	SEMA6D
62	No								rs1797235; 15:47737012-47971612	rs989652; 15:47737034-47971734	SEMA6D
63	No					rs640704; 15:58857021-59175021	rs640704; 15:58946021-59250021		rs653765; 15:58854012-59250012		ADAM10,HSP90AB4P,LOC101928725,MINDY2
64	No								rs4776718; 15:66359661-66393561		MEGF11,MIR4311
65	Previously reported	37777856	rs17514846; 15:91416550-91441750	rs17514846; 15:91416550-91443050		rs6224; 15:91395443-91433263	rs1894401; 15:91406142-91433262		rs2071382; 15:91406097-91433267	rs1894401; 15:91406142-91433262	FURIN,FES,MAN2A2,UNC45A,HDDC3
66	No					rs12925759; 16:51163444-51210544					SALL1
67	No									rs8061310; 16:79313085-79365775	-
68	No						rs12453624; 17:27360553-27528153		rs12453624; 17:27360553-27539153	rs8072008; 17:27341775-27538775	PIPOX,MYO18A,TIAF1,CRYBA1,NUFIP2
69	No		rs55929017; 17:46959204-47190304	rs55929017; 17:46942704-47190304							CALCOCO2,LOC105371814,ATP5MC1,UBE2Z,SNF8,GIP
70	No					rs28855509; 17:65777167-66075867				rs62084682; 17:65777521-66079621	BPTF,C17orf58,KPNA2,LINC00674
71	No									rs12966785; 18:22757941-22890141	ZNF521
72	Previously reported	36515925								rs4632195; 18:50361748-51054748	DCC,MIR4528
73	No								rs72925321; 18:50357202-51130202	rs72925321; 18:50238202-51130202	DCC,MIR4528,LINC01919,LINC01917
74	Previously reported	36515925							rs11664320; 18:50357623-51054623		DCC,MIR4528
75	No					rs1452787; 18:53196007-53413207			rs1452787; 18:53195207-53463207	rs1452787; 18:53193007-53460207	TCF4,TCF4-AS1,MIR4529
76	Previously reported	37777856				rs9306311; 22:37004175-37073775	rs9306311; 22:37004175-37073775		rs2032465; 22:37004219-37073719	rs1883987; 22:37004169-37073769	CACNG2,LOC105373021
77	No				rs60008145; 10:69563297-69855297						DNAJC12,SIRT1,HERC4,POU5F1P5,MYPN

### Sheet: Table S12
List of the 59 unique previously unreported genome-wide significant loci identified in the current study and and their concordance with previously published GWAS of the same suicidality phenotype
Each unique locus is assigned a numbered ID, matching the IDs in Table S11.
For each locus, we first checked if the index SNP reached replication significance (p < 0.05/77) in the previous GWAS, and if it did not, we then checked if the LD friend (described in Table S2-Table S10) with the lowest p-value reached replication significance and could be used as a proxy.
Proxy SNPs are denoted using an asterisk (*)
SI = suicidal ideation, SA = suicide attempt, SD = suicide death, SB = suicidal behavior
Locus ID	Phenotype	Index SNP (*or proxy SNP) used	A1/A2	Direction in PGC SUI GWAS	Direction in previously published GWAS	P-value in previously published GWAS	PMID for previously published GWAS
1	SA, SB	rs502621	C/T	-	-	8.02e-05	37777856
3	SB	rs72685056	A/G	+	+	6.38e-06	37777856
5	SA, SB	rs7554968	T/C	+	+	0.000312	37777856
6	SA, SB	rs78940908	G/C	-	-	6.4e-06	37777856
7	SA	rs62143649	A/G	-	-	2.81e-05	37777856
8	SA, SB	rs13409451	G/A	-	-	1.44e-06	37777856
9	SB	rs1267063	A/T	-	-	0.000223	37777856
10	SB	rs11677638	G/A	-	-	1.39e-05	37777856
11	SA	rs7577690	A/G	+	+	0.000258	37777856
13	SA, SB	rs610060*	A/G	+	+	0.00052	37777856
14	SA, SB	rs13078566	A/G	+	+	3.4e-05	37777856
15	SI	rs114164545	A/G	-	-	1.44e-06	36940203
16	SI	rs35161231	G/C	+	+	9.07e-05	36940204
17	SB	rs7683962	A/G	-	-	5.26e-05	37777856
18	SB	rs10030896*	A/G	+	+	5.14e-05	37777856
19	SA, SB	rs56405138*	A/T	-	-	0.000269	37777856
20	SA, SB	rs62367520	C/A	-	-	4.51e-05	37777856
21	SA	rs959922	A/G	+	+	0.00643	37777856
22	SA, SB	rs4632782	G/T	+	+	8.84e-05	37777856
23	SA, SB	rs17115481	A/G	+	+	0.00111	37777856
25	SB	rs78470849	C/T	+	+	0.0166	37777856
26	SA	rs9276627	T/C	+	+	7.5e-06	37777856
27	SB	rs77600213	G/A	+	+	0.000419	37777856
28	SB	rs7758499*	G/A	-	-	0.000495	37777856
30	SA, SB	rs12665582	C/T	+	+	0.00035	37777856
32	SA, SB	rs1113737	A/G	+	+	0.000339	37777856
33	SB	rs2051710	T/G	+	+	0.000568	37777856
35	SA	rs7809993	C/G	-	-	0.000371	37777856
36	SA, SB	rs4534184	C/G	+	+	0.00333	37777856
37	SA, SB	rs10759942	T/C	+	+	0.000324	37777856
38	SA, SB	rs12349408	A/G	-	-	1.47e-05	37777856
39	SA, SB	rs7867749	C/T	-	-	2.87e-05	37777856
41	SI	rs1147600	C/T	+	+	0.00795	36940204
42	SI	rs11591571	A/G	+	+	4.43e-06	36940205
43	SI	rs853937	C/T	-	-	6.19e-05	36940206
44	SD	rs36212732	G/A	-	-	1.24e-05	32998551
46	SB	rs631791	A/G	+	+	0.000161	37777856
47	SA	rs11233675	C/T	+	+	0.0732	37777856
48	SI, SA, SB	rs2155281	A/G	+	+	1.34e-05	37777856
52	SA, SB	rs2645977	A/G	-	-	0.00337	37777856
53	SB	rs7984597*	A/G	-	-	0.000175	37777856
54	SD	rs7335526	A/G	-	-	0.000574	32998551
56	SA	rs11622567*	G/A	+	+	2.67e-05	37777856
57	SB	rs7152530*	A/G	+	+	0.000468	37777856
59	SI	rs2756119	A/G	-	-	4.23e-06	36940204
60	SB	rs11631591	C/T	+	+	4.71e-06	37777856
61	SA, SB	rs7169340	C/T	+	+	3.76e-05	37777856
62	SB	rs989652	A/G	+	+	0.00139	37777856
63	SA, SB	rs507801*	G/T	-	-	0.000475	37777856
64	SB	rs4776718	G/C	+	+	0.000587	37777856
66	SA	rs12925759	A/G	+	+	0.00113	37777856
67	SB	rs8061310	C/A	+	+	2.38e-05	37777856
68	SA, SB	rs12453624	A/G	+	+	1.3e-05	37777856
69	SI	rs55929017	A/T	-	-	2.67e-06	36940204
70	SA, SB	rs62084682	C/G	+	+	0.000484	37777856
71	SB	rs8091465*	T/C	+	+	0.000551	37777856
73	SB	rs72925321	A/G	-	-	5.85e-07	37777856
75	SA, SB	rs1452787	G/A	+	+	3.61e-05	37777856
77	SI	rs60008145	T/G	-	-	0.0858	36940204

### Sheet: Table S13
Lead SNPs from multi-ancestry suicidal ideation GWAS and their replication in the African, East Asian, and Latin American ancestry/population-specific suicidal ideation GWAS
multi = multi-ancestry, afr = African ancestry, eas = East Asian ancestry, la = Latin American population.
SNP_info = chromosome:base pair:A1:A2
OR = odds ratios to effect allele (A1).
P = p-value. Bold P-values indicate nominal significance (p < 0.05).
For nominally significant associations, bold ORs indicate concordant direction of effect between the ancestry/population-specific and multi-ancestry GWAS.
Empty cells indicate that the SNP was not in the ancestry/population-specific GWAS.
SNP	SNP_info	OR_multi	P_multi	OR_afr	P_afr	OR_eas	P_eas	OR_la	P_la
rs10736470	11:113418371:G:A	0.975	3.667e-08	0.975	0.03728	1.014	0.8103	0.979	0.2199
rs10835373	11:28643942:C:T	0.976	4.701e-08	0.977	0.02616	0.934	0.005657	0.999	0.9307
rs1116313	11:113296107:A:G	1.025	4.332e-08	1.012	0.3268	1.001	0.9828	1.047	0.004965
rs114164545	3:61820545:A:G	0.916	1.189e-08					0.981	0.7767
rs1147600	10:98981643:C:T	1.026	4.711e-08	1.032	0.00512	1.027	0.3918	1.024	0.185
rs11533158	9:140262426:C:T	1.031	6.196e-11	1.016	0.1225	1.016	0.5887	1.021	0.2116
rs17514846	15:91416550:A:C	0.969	5.588e-11	0.993	0.6065	0.967	0.2725	0.971	0.08437
rs1836798	11:112931625:G:A	1.03	6.059e-09	1.027	0.01541	0.981	0.4437	1.038	0.02381
rs2756119	14:104001517:A:G	0.97	4.253e-10	0.981	0.09292	0.99	0.6529
rs4386905	7:115076026:C:T	0.975	3.51e-08	0.984	0.2516	0.981	0.3939	0.939	0.0002599
rs55929017	17:46995304:A:T	0.964	2.923e-08	1.001	0.9618			0.984	0.5923
rs6557168	6:152201201:C:T	1.027	2.325e-08	1.027	0.0296	1.012	0.6216	1.019	0.2388
rs853947	10:120166631:C:T	0.961	2.41e-09	0.967	0.07753			0.976	0.3465

### Sheet: Table S14
Lead SNPs from multi-ancestry suicide attempt GWAS and their replication in the African, East Asian, and Latin American ancestry/population-specific suicide attempt GWAS
multi = multi-ancestry, afr = African ancestry, eas = East Asian ancestry, la = Latin American population.
SNP_info = chromosome:base pair:A1:A2
OR = odds ratios to effect allele (A1).
P = p-value. Bold P-values indicate nominal significance (p < 0.05).
For nominally significant associations, bold ORs indicate concordant direction of effect between the ancestry/population-specific and multi-ancestry GWAS.
Empty cells indicate that the SNP was not in the ancestry/population-specific GWAS.
SNP	SNP_info	OR_multi	P_multi	OR_afr	P_afr	OR_eas	P_eas	OR_la	P_la
rs10759942	9:120515918:T:C	1.037	3.029e-08	1.049	0.01444	1.016	0.915	1.035	0.3131
rs10835368	11:28643299:T:C	0.962	1.2e-09	0.959	0.04992	0.935	0.0949	0.973	0.4058
rs10890034	1:73824279:A:G	0.962	1.273e-09	0.955	0.01134	1.006	0.8914
rs10891549	11:113278447:T:C	1.04	5.219e-10	1.06	0.01868	0.992	0.9193	1.025	0.5178
rs1113737	7:1993078:A:G	1.039	2.439e-08	0.994	0.8252	1.038	0.3123	1.088	0.03795
rs11233675	11:83274215:C:T	1.092	4.783e-08	1.086	0.007935	1.06	0.3539	1.051	0.4525
rs114470015	5:92520938:A:T	0.945	1.915e-09	0.944	0.005402			0.972	0.5813
rs11958069	5:153435497:A:G	1.056	2.213e-08			0.942	0.6407	1.09	0.1211
rs12665582	6:156439031:C:T	1.065	1.046e-08			1.034	0.3747
rs12666306	7:115082406:G:A	0.953	2.475e-10			1.007	0.8574
rs12715437	3:49751856:T:C	1.053	1.803e-09
rs12925759	16:51189544:A:G	1.059	2.394e-08	1.078	0.009593			1	0.9991
rs13296973	9:122659318:A:C	0.959	2.394e-11	0.962	0.04835	0.93	0.06446	0.931	0.02599
rs1452787	18:53207207:G:A	1.038	4.342e-08	1.034	0.278	1.092	0.03587	0.976	0.4699
rs17602038	11:113364691:C:T	0.953	1.842e-12	0.95	0.05795	1.176	0.1261
rs185782836	14:64520663:A:G	1.158	3.913e-08
rs28855509	17:65998167:C:T	1.048	3.322e-08	1.117	0.001235	1.005	0.898
rs35942385	2:144208523:T:G	0.961	2.452e-09	1.003	0.9178			0.974	0.4761
rs36065861	4:166063595:T:C	0.948	9.926e-09	0.928	0.0309	1.114	0.248
rs4534184	9:112055493:C:G	1.072	1.883e-08			1.118	0.2594
rs4870063	6:152244647:C:A	1.055	7.582e-15			1.108	0.02507	1.109	0.001476
rs55995895	7:1862183:T:C	0.948	3.321e-10	0.967	0.4496	0.968	0.5798	0.945	0.2262
rs6224	15:91423543:T:G	0.964	2.37e-08			0.951	0.3051	0.96	0.2538
rs62367522	5:45280212:C:A	0.948	2.049e-10	0.967	0.4043	1.013	0.8216	0.894	0.005244
rs62404522	6:19307114:C:T	1.073	1.654e-14	1.086	0.01173	0.967	0.5084	1.081	0.05279
rs640704	15:59049021:G:A	0.958	5.472e-09			0.919	0.09263	0.936	0.06021
rs6765986	3:56362210:C:A	1.041	2.168e-08	1.063	0.08409	1.001	0.9834
rs7174904	15:47676110:T:C	1.048	5.314e-10	1.02	0.3336	1.003	0.9772	0.981	0.622
rs720023	11:112838867:T:A	1.045	3.866e-11			0.987	0.7783	1.04	0.2796
rs73581580	9:140251458:G:A	0.938	1.717e-08			0.922	0.4514	0.989	0.885
rs7534143	1:66470379:G:T	1.043	2.284e-10			0.997	0.9388
rs78940908	2:58921049:G:C	0.963	2.696e-08			0.987	0.724
rs8002865	13:96895532:A:G	0.966	1.953e-08	0.976	0.2024	0.943	0.08704	0.957	0.1953
rs8013266	14:103326780:C:T	1.053	1.02e-10			1.051	0.1525	1.028	0.4227
rs9276627	6:32743835:T:C	1.065	4.998e-08	0.976	0.7468	0.97	0.6844	1.067	0.2195
rs9306311	22:37050675:G:C	0.959	3.036e-08	1.006	0.8364	0.91	0.06069	0.976	0.5153
rs959922	5:92450649:A:G	1.036	2.084e-08	1.067	0.0008427	1.001	0.979

### Sheet: Table S15
Lead SNPs from multi-ancestry suicidal behavior GWAS and their replication in the African, East Asian, and Latin American ancestry/population-specific suicidal behavior GWAS
multi = multi-ancestry, afr = African ancestry, eas = East Asian ancestry, la = Latin American population.
SNP_info = chromosome:base pair:A1:A2
OR = odds ratios to effect allele (A1).
P = p-value. Bold P-values indicate nominal significance (p < 0.05).
For nominally significant associations, bold ORs indicate concordant direction of effect between the ancestry/population-specific and multi-ancestry GWAS.
Empty cells indicate that the SNP was not in the ancestry/population-specific GWAS.
SNP	SNP_info	OR_multi	P_multi	OR_afr	P_afr	OR_eas	P_eas	OR_la	P_la
rs10759942	9:120515918:T:C	1.036	4.086e-09	1.049	0.01325			1.021	0.3957
rs10835368	11:28643299:T:C	0.962	3.881e-11	0.96	0.04999	0.933	0.08212	0.96	0.09505
rs10896656	11:57668941:G:C	1.036	2.902e-08			1.03	0.6153	0.993	0.8364
rs10979816	9:112067488:G:A	1.074	4.266e-08
rs113727800	9:140258802:G:A	0.946	3.49e-08			0.878	0.147	0.951	0.4889
rs11631591	15:38850262:C:T	1.036	1.634e-08	1.018	0.3915	1.054	0.07219	1.043	0.07671
rs11664320	18:50872623:C:T	1.036	1.211e-09	1.013	0.5308	1.163	0.01457	1.051	0.08178
rs11677638	2:212697656:G:A	0.951	4.431e-10	0.925	0.05313	0.984	0.605
rs12123415	1:66496545:T:G	1.043	2.148e-12			1.067	0.07012
rs12349408	9:122662679:A:G	0.964	1.158e-10	0.963	0.04852	0.882	0.0004764	0.981	0.423
rs12364051	11:113305314:A:G	1.043	2.011e-12	1.057	0.01663	1.04	0.6483	1.064	0.01727
rs12453624	17:27426153:A:G	1.037	1.065e-08			1.069	0.1885
rs12665582	6:156439031:C:T	1.061	1.276e-09			1.018	0.5864
rs1267063	2:162002267:A:T	0.965	4.55e-08			0.959	0.2368	0.95	0.09948
rs13078566	3:56394837:A:G	1.036	4.319e-08	1.027	0.3658	0.968	0.4819	0.969	0.3786
rs13409451	2:144257639:G:A	0.958	3.194e-11	0.999	0.9613			0.955	0.1179
rs1403174	7:2032865:A:T	1.033	1.781e-08	1.021	0.3765	1.043	0.2899	1.017	0.4865
rs1452787	18:53207207:G:A	1.038	2.175e-09	1.032	0.3124	1.046	0.1786	1.023	0.3434
rs1797235	15:47821612:C:G	1.045	3.031e-10			1.058	0.0624
rs2032465	22:37025819:G:A	0.96	9.519e-09			0.932	0.06836
rs2051710	7:114942226:T:G	1.074	4.124e-08			1.077	0.2782
rs2071382	15:91428197:T:C	0.964	1.687e-09			0.907	0.02676	0.977	0.3699
rs2155281	11:112838338:A:G	1.035	1.022e-08			0.981	0.6111	1.022	0.3841
rs2645977	12:84009188:A:G	0.963	2.694e-08	0.996	0.912	0.921	0.01028	0.975	0.3348
rs2876370	6:137917237:T:A	0.96	3.075e-08	0.983	0.6506	0.986	0.705
rs34136150	5:153382518:A:G	1.051	2.134e-08	1.018	0.4737	0.985	0.8822	1.035	0.4553
rs34211110	12:24222335:A:G	0.961	1.116e-09	0.963	0.09286			0.925	0.0102
rs35111904	4:153068837:A:C	1.033	4.056e-08	1.03	0.2312			1.065	0.03265
rs4479021	11:113383394:A:G	0.965	1.114e-09	0.961	0.03522	0.961	0.4258	0.975	0.3148
rs4632782	5:92588151:G:T	1.041	1.141e-09	1.061	0.002761	1.064	0.2974	1.005	0.845
rs4771936	13:97005377:A:G	1.042	7.786e-11					1.085	0.005701
rs4776718	15:66369961:G:C	1.041	1.168e-08	1.053	0.05656	1.05	0.1047	1.034	0.2746
rs4870063	6:152244647:C:A	1.05	7.695e-15			1.108	0.02507	1.113	1.445e-05
rs502621	1:38236393:C:T	0.963	9.778e-11	1.012	0.5996	0.933	0.06402	0.976	0.3342
rs55995895	7:1862183:T:C	0.949	1.374e-10	0.965	0.4225	0.973	0.593	0.94	0.07911
rs62367520	5:45279858:C:A	0.951	6.535e-11	0.963	0.3415	0.97	0.505	0.929	0.009439
rs62404522	6:19307114:C:T	1.062	4.847e-13	1.087	0.01029	1.005	0.9041	1.059	0.0412
rs62477308	7:114944408:T:C	0.955	2.089e-11			1.003	0.9158
rs631248	1:44071221:G:A	1.039	3.199e-08			1.054	0.1188	1.037	0.1327
rs653765	15:59042012:C:T	0.96	3.207e-09			0.933	0.1692	0.924	0.002091
rs66824958	4:166061559:T:C	0.952	4.689e-08	0.936	0.3005	1.051	0.5169	0.982	0.5696
rs7169340	15:47614645:C:T	1.063	2.7e-12
rs72685056	1:66397344:A:G	1.055	9.457e-10	0.957	0.5065			0.998	0.9645
rs72925321	18:50807202:A:G	0.927	2.434e-08
rs7554968	1:73840843:T:C	1.036	3.968e-09	1.031	0.09764	0.979	0.5815
rs7637711	3:49829653:G:A	1.046	3.938e-09	1.029	0.1657			1.024	0.5438
rs7683962	4:143788874:A:G	0.964	4.605e-08	0.967	0.172	0.886	0.005691	0.911	0.002448
rs77600213	6:65475897:G:A	1.073	1.125e-08			1.088	0.02333	1.034	0.6179
rs7867749	9:127915210:C:T	0.962	3.612e-09	0.983	0.5965	0.971	0.3988	0.963	0.2338
rs78940908	2:58921049:G:C	0.964	1.244e-08			0.987	0.724
rs8008844	14:98631075:G:T	1.036	1.441e-08			0.939	0.1344	1.008	0.7825
rs8013266	14:103326780:C:T	1.05	1.543e-11			1.051	0.154	1.05	0.05064
rs9592599	13:69575338:A:T	0.955	2.362e-10			0.951	0.1843

### Sheet: Table S16
Genetic correlations of suicidality phenotypes with each other and other phenotypes
rg = genetic correlation, se = standard error, FDR.p = p values corrected for 5% false discovery rate
(-) indicates that the phenotype was reverse coded
Significant (bold rows) indicates significant p-values after correction for 5% false discovery rate
Suicidality phenotype	Second phenotype (p2)	p2.Category	rg	se	z	p	FDR.p	Significant	p2.Ancestry	p2.PMID
Suicide death (SD)	Suicidal ideation (SI)	Suicidality/Self-harm Phenotypes	0.698	0.08	8.736	2.42e-18	5.34e-18	TRUE	MULTI	Current publication
Suicidal behavior (SB)	Suicidal ideation (SI)	Suicidality/Self-harm Phenotypes	0.883	0.024	36.359	1.87e-289	2.89e-288	TRUE	MULTI	Current publication
Suicidal behavior (SB)	Suicide death (SD)	Suicidality/Self-harm Phenotypes	0.731	0.043	16.87	7.49e-64	2.89e-63	TRUE	MULTI	Current publication
Suicidal ideation (SI)	Suicide attempt (SA)	Suicidality/Self-harm Phenotypes	0.88	0.027	32.45	5.32e-231	6.39e-230	TRUE	MULTI	Current publication
Suicide death (SD)	Suicide attempt (SA)	Suicidality/Self-harm Phenotypes	0.73	0.064	11.504	1.26e-30	3.68e-30	TRUE	MULTI	Current publication
Suicidal behavior (SB)	Suicide attempt (SA)	Suicidality/Self-harm Phenotypes	1.02	0.003	343.56	2.20e-308	3.96e-307	TRUE	MULTI	Current publication
Suicidal ideation (SI)	Non-suicidal self-injury	Suicidality/Self-harm Phenotypes	0.426	0.085	4.993	5.93e-07	7.91e-07	TRUE	EUR	38058956
Suicide death (SD)	Non-suicidal self-injury	Suicidality/Self-harm Phenotypes	0.392	0.146	2.678	0.007	0.009	TRUE	EUR	38058956
Suicidal behavior (SB)	Non-suicidal self-injury	Suicidality/Self-harm Phenotypes	0.558	0.083	6.711	1.93e-11	3.16e-11	TRUE	EUR	38058956
Suicidal ideation (SI)	Borderline Personality Disorder	Other Psychiatric Disorders	0.795	0.037	21.7	2.05e-104	1.11e-103	TRUE	EUR	40832388
Suicide death (SD)	Borderline Personality Disorder	Other Psychiatric Disorders	0.608	0.069	8.823	1.12e-18	2.51e-18	TRUE	EUR	40832388
Suicidal behavior (SB)	Borderline Personality Disorder	Other Psychiatric Disorders	0.86	0.029	29.285	1.59e-188	1.72e-187	TRUE	EUR	40832388
Suicidal ideation (SI)	Post-traumatic Stress Disorder	Internalizing Disorders	0.829	0.021	39.377	2.20e-308	3.96e-307	TRUE	MULTI	38637617
Suicide death (SD)	Post-traumatic Stress Disorder	Internalizing Disorders	0.459	0.058	7.934	2.12e-15	4.09e-15	TRUE	MULTI	38637617
Suicidal behavior (SB)	Post-traumatic Stress Disorder	Internalizing Disorders	0.829	0.019	44.403	2.20e-308	3.96e-307	TRUE	MULTI	38637617
Suicidal ideation (SI)	Major Depressive Disorder	Internalizing Disorders	0.895	0.018	49.97	2.20e-308	3.96e-307	TRUE	MULTI	38746223
Suicide death (SD)	Major Depressive Disorder	Internalizing Disorders	0.539	0.053	10.094	5.9e-24	1.55e-23	TRUE	MULTI	38746223
Suicidal behavior (SB)	Major Depressive Disorder	Internalizing Disorders	0.829	0.017	50.021	2.20e-308	3.96e-307	TRUE	MULTI	38746223
Suicidal ideation (SI)	Anxiety	Internalizing Disorders	0.836	0.024	34.4	2.49e-259	3.36e-258	TRUE	MULTI	39294497
Suicide death (SD)	Anxiety	Internalizing Disorders	0.468	0.06	7.819	5.31e-15	1.01e-14	TRUE	MULTI	39294497
Suicidal behavior (SB)	Anxiety	Internalizing Disorders	0.809	0.021	38.202	2.20e-308	3.96e-307	TRUE	MULTI	39294497
Suicidal ideation (SI)	ADHD	Other Psychiatric Disorders	0.555	0.029	19.031	9.37e-81	4.6e-80	TRUE	EUR	36702997
Suicide death (SD)	ADHD	Other Psychiatric Disorders	0.426	0.056	7.547	4.47e-14	8.04e-14	TRUE	EUR	36702997
Suicidal behavior (SB)	ADHD	Other Psychiatric Disorders	0.673	0.028	24.243	7.77e-130	5.25e-129	TRUE	EUR	36702997
Suicidal ideation (SI)	Tobacco Use Disorder	Problematic Substance Use	0.446	0.045	9.857	6.39e-23	1.64e-22	TRUE	EUR	doi:10.1101/2024.03.13.24303864
Suicide death (SD)	Tobacco Use Disorder	Problematic Substance Use	0.547	0.077	7.076	1.48e-12	2.58e-12	TRUE	EUR	doi:10.1101/2024.03.13.24303864
Suicidal behavior (SB)	Tobacco Use Disorder	Problematic Substance Use	0.672	0.04	16.989	9.87e-65	3.95e-64	TRUE	EUR	doi:10.1101/2024.03.13.24303864
Suicidal ideation (SI)	Opioid Use Disorder	Problematic Substance Use	0.453	0.055	8.228	1.9e-16	3.98e-16	TRUE	MULTI	35879402
Suicide death (SD)	Opioid Use Disorder	Problematic Substance Use	0.438	0.089	4.947	7.54e-07	9.92e-07	TRUE	MULTI	35879402
Suicidal behavior (SB)	Opioid Use Disorder	Problematic Substance Use	0.658	0.049	13.478	2.12e-41	6.72e-41	TRUE	MULTI	35879402
Suicidal ideation (SI)	Addiction Risk Factor	Problematic Substance Use	0.515	0.034	15.034	4.38e-51	1.48e-50	TRUE	EUR	37250466
Suicide death (SD)	Addiction Risk Factor	Problematic Substance Use	0.421	0.064	6.596	4.22e-11	6.8e-11	TRUE	EUR	37250466
Suicidal behavior (SB)	Addiction Risk Factor	Problematic Substance Use	0.648	0.025	26.234	1.09e-151	1.07e-150	TRUE	EUR	37250466
Suicidal ideation (SI)	Cannabis Use Disorder	Problematic Substance Use	0.429	0.032	13.53	1.04e-41	3.41e-41	TRUE	MULTI	37985822
Suicide death (SD)	Cannabis Use Disorder	Problematic Substance Use	0.432	0.063	6.856	7.06e-12	1.19e-11	TRUE	MULTI	37985822
Suicidal behavior (SB)	Cannabis Use Disorder	Problematic Substance Use	0.639	0.027	23.914	2.2e-126	1.39e-125	TRUE	MULTI	37985822
Suicidal ideation (SI)	Problematic Alcohol Use	Problematic Substance Use	0.487	0.031	15.908	5.54e-57	2.06e-56	TRUE	MULTI	38062264
Suicide death (SD)	Problematic Alcohol Use	Problematic Substance Use	0.444	0.069	6.404	1.52e-10	2.41e-10	TRUE	MULTI	38062264
Suicidal behavior (SB)	Problematic Alcohol Use	Problematic Substance Use	0.594	0.023	26.111	2.76e-150	2.48e-149	TRUE	MULTI	38062264
Suicidal ideation (SI)	Bipolar Disorder	Other Psychiatric Disorders	0.586	0.024	24.506	1.28e-132	9.85e-132	TRUE	MULTI	39843750
Suicide death (SD)	Bipolar Disorder	Other Psychiatric Disorders	0.385	0.054	7.194	6.31e-13	1.12e-12	TRUE	MULTI	39843750
Suicidal behavior (SB)	Bipolar Disorder	Other Psychiatric Disorders	0.582	0.025	23.174	8.4e-119	5.04e-118	TRUE	MULTI	39843750
Suicidal ideation (SI)	Externalizing Behavior	Other Related Phenotypes	0.414	0.027	15.145	8.16e-52	2.84e-51	TRUE	EUR	34446935
Suicide death (SD)	Externalizing Behavior	Other Related Phenotypes	0.393	0.048	8.227	1.92e-16	3.98e-16	TRUE	EUR	34446935
Suicidal behavior (SB)	Externalizing Behavior	Other Related Phenotypes	0.572	0.022	25.964	1.25e-148	1.04e-147	TRUE	EUR	34446935
Suicidal ideation (SI)	Neuroticism	Other Related Phenotypes	0.609	0.025	24.248	6.89e-130	4.96e-129	TRUE	EUR	39134740
Suicide death (SD)	Neuroticism	Other Related Phenotypes	0.295	0.055	5.378	7.53e-08	1.06e-07	TRUE	EUR	39134740
Suicidal behavior (SB)	Neuroticism	Other Related Phenotypes	0.507	0.025	20.134	3.68e-90	1.89e-89	TRUE	EUR	39134740
Suicidal ideation (SI)	Multi-site Chronic Pain	Other Related Phenotypes	0.444	0.028	15.889	7.54e-57	2.71e-56	TRUE	EUR	31194737
Suicide death (SD)	Multi-site Chronic Pain	Other Related Phenotypes	0.286	0.055	5.214	1.85e-07	2.49e-07	TRUE	EUR	31194737
Suicidal behavior (SB)	Multi-site Chronic Pain	Other Related Phenotypes	0.499	0.026	18.963	3.45e-80	1.62e-79	TRUE	EUR	31194737
Suicidal ideation (SI)	Loneliness	Other Related Phenotypes	0.589	0.031	18.736	2.51e-78	1.13e-77	TRUE	EUR	31518406
Suicide death (SD)	Loneliness	Other Related Phenotypes	0.33	0.062	5.312	1.08e-07	1.5e-07	TRUE	EUR	31518406
Suicidal behavior (SB)	Loneliness	Other Related Phenotypes	0.493	0.027	18.173	8.46e-74	3.65e-73	TRUE	EUR	31518406
Suicidal ideation (SI)	Schizophrenia	Other Psychiatric Disorders	0.42	0.024	17.173	4.2e-66	1.74e-65	TRUE	MULTI	35396580
Suicide death (SD)	Schizophrenia	Other Psychiatric Disorders	0.409	0.051	8.077	6.66e-16	1.33e-15	TRUE	MULTI	35396580
Suicidal behavior (SB)	Schizophrenia	Other Psychiatric Disorders	0.473	0.021	22.934	2.12e-116	1.2e-115	TRUE	MULTI	35396580
Suicidal ideation (SI)	Negative Urgency	Other Related Phenotypes	0.435	0.045	9.6	7.99e-22	2.01e-21	TRUE	EUR	37173343
Suicide death (SD)	Negative Urgency	Other Related Phenotypes	0.294	0.085	3.445	0.001	0.001	TRUE	EUR	37173343
Suicidal behavior (SB)	Negative Urgency	Other Related Phenotypes	0.432	0.062	7.006	2.45e-12	4.19e-12	TRUE	EUR	37173343
Suicidal ideation (SI)	Insomnia	Other Related Phenotypes	0.379	0.033	11.444	2.51e-30	6.96e-30	TRUE	EUR	30804565
Suicide death (SD)	Insomnia	Other Related Phenotypes	0.292	0.063	4.616	3.92e-06	5.04e-06	TRUE	EUR	30804565
Suicidal behavior (SB)	Insomnia	Other Related Phenotypes	0.397	0.032	12.417	2.13e-35	6.38e-35	TRUE	EUR	30804565
Suicidal ideation (SI)	Positive Urgency	Other Related Phenotypes	0.41	0.048	8.56	1.12e-17	2.43e-17	TRUE	EUR	37173343
Suicide death (SD)	Positive Urgency	Other Related Phenotypes	0.315	0.083	3.79	0.000151	0.000183	TRUE	EUR	37173343
Suicidal behavior (SB)	Positive Urgency	Other Related Phenotypes	0.389	0.044	8.952	3.5e-19	8.04e-19	TRUE	EUR	37173343
Suicidal ideation (SI)	Impulsivity (BIS-11)	Other Related Phenotypes	0.389	0.043	9.043	1.52e-19	3.66e-19	TRUE	EUR	37173343
Suicide death (SD)	Impulsivity (BIS-11)	Other Related Phenotypes	0.321	0.068	4.726	2.29e-06	2.98e-06	TRUE	EUR	37173343
Suicidal behavior (SB)	Impulsivity (BIS-11)	Other Related Phenotypes	0.383	0.035	10.922	9.09e-28	2.45e-27	TRUE	EUR	37173343
Suicidal ideation (SI)	Risk Tolerance	Other Related Phenotypes	0.27	0.029	9.135	6.53e-20	1.6e-19	TRUE	EUR	30643258
Suicide death (SD)	Risk Tolerance	Other Related Phenotypes	0.274	0.052	5.309	1.1e-07	1.51e-07	TRUE	EUR	30643258
Suicidal behavior (SB)	Risk Tolerance	Other Related Phenotypes	0.322	0.028	11.486	1.55e-30	4.4e-30	TRUE	EUR	30643258
Suicidal ideation (SI)	Cigarettes per Day	Substance Use (Consumption)	0.234	0.039	5.99	2.09e-09	3.23e-09	TRUE	EUR	36477530
Suicide death (SD)	Cigarettes per Day	Substance Use (Consumption)	0.279	0.061	4.571	4.86e-06	6.11e-06	TRUE	EUR	36477530
Suicidal behavior (SB)	Cigarettes per Day	Substance Use (Consumption)	0.32	0.047	6.838	8e-12	1.33e-11	TRUE	EUR	36477530
Suicidal ideation (SI)	Educational Attainment (-)	Other Related Phenotypes	0.152	0.025	-6.124	9.12e-10	1.43e-09	TRUE	EUR	35361970
Suicide death (SD)	Educational Attainment (-)	Other Related Phenotypes	0.268	0.045	-5.955	2.6e-09	3.9e-09	TRUE	EUR	35361970
Suicidal behavior (SB)	Educational Attainment (-)	Other Related Phenotypes	0.31	0.023	-13.308	2.08e-40	6.41e-40	TRUE	EUR	35361970
Suicidal ideation (SI)	Anorexia	Other Psychiatric Disorders	0.307	0.04	7.768	8e-15	1.49e-14	TRUE	EUR	31308545
Suicide death (SD)	Anorexia	Other Psychiatric Disorders	0.032	0.064	0.503	0.615	0.627	FALSE	EUR	31308545
Suicidal behavior (SB)	Anorexia	Other Psychiatric Disorders	0.294	0.033	8.99	2.46e-19	5.78e-19	TRUE	EUR	31308545
Suicidal ideation (SI)	Autism	Other Psychiatric Disorders	0.376	0.047	8.007	1.18e-15	2.31e-15	TRUE	EUR	30804558
Suicide death (SD)	Autism	Other Psychiatric Disorders	0.146	0.081	1.804	0.071	0.078	FALSE	EUR	30804558
Suicidal behavior (SB)	Autism	Other Psychiatric Disorders	0.288	0.05	5.755	8.64e-09	1.28e-08	TRUE	EUR	30804558
Suicidal ideation (SI)	Cannabis Ever Use	Substance Use (Consumption)	0.216	0.04	5.437	5.41e-08	7.79e-08	TRUE	EUR	30150663
Suicide death (SD)	Cannabis Ever Use	Substance Use (Consumption)	0.191	0.076	2.502	0.012	0.014	TRUE	EUR	30150663
Suicidal behavior (SB)	Cannabis Ever Use	Substance Use (Consumption)	0.282	0.037	7.666	1.77e-14	3.24e-14	TRUE	EUR	30150663
Suicidal ideation (SI)	Obsessive Compulsive Disorder	Other Psychiatric Disorders	0.428	0.11	3.875	0.0001	0.000123	TRUE	EUR	38548983
Suicide death (SD)	Obsessive Compulsive Disorder	Other Psychiatric Disorders	0.25	0.166	1.511	0.131	0.138	FALSE	EUR	38548983
Suicidal behavior (SB)	Obsessive Compulsive Disorder	Other Psychiatric Disorders	0.277	0.104	2.66	0.008	0.009	TRUE	EUR	38548983
Suicidal ideation (SI)	Premeditation	Other Related Phenotypes	0.257	0.047	5.478	4.3e-08	6.28e-08	TRUE	EUR	37173343
Suicide death (SD)	Premeditation	Other Related Phenotypes	0.077	0.072	1.075	0.282	0.291	FALSE	EUR	37173343
Suicidal behavior (SB)	Premeditation	Other Related Phenotypes	0.254	0.043	5.974	2.31e-09	3.51e-09	TRUE	EUR	37173343
Suicidal ideation (SI)	Drinks per Week	Substance Use (Consumption)	0.069	0.03	2.272	0.023	0.026	TRUE	EUR	36477530
Suicide death (SD)	Drinks per Week	Substance Use (Consumption)	0.244	0.053	4.596	4.31e-06	5.48e-06	TRUE	EUR	36477530
Suicidal behavior (SB)	Drinks per Week	Substance Use (Consumption)	0.223	0.028	8.088	6.09e-16	1.24e-15	TRUE	EUR	36477530
Suicidal ideation (SI)	Delay Discounting	Other Related Phenotypes	0.163	0.037	4.418	9.99e-06	1.24e-05	TRUE	EUR	doi:10.1101/2024.09.27.24314244
Suicide death (SD)	Delay Discounting	Other Related Phenotypes	0.105	0.071	1.477	0.14	0.146	FALSE	EUR	doi:10.1101/2024.09.27.24314244
Suicidal behavior (SB)	Delay Discounting	Other Related Phenotypes	0.204	0.038	5.379	7.49e-08	1.06e-07	TRUE	EUR	doi:10.1101/2024.09.27.24314244
Suicidal ideation (SI)	Sensation Seeking	Other Related Phenotypes	0.058	0.041	1.431	0.152	0.158	FALSE	EUR	37173343
Suicide death (SD)	Sensation Seeking	Other Related Phenotypes	0.167	0.068	2.442	0.015	0.017	TRUE	EUR	37173343
Suicidal behavior (SB)	Sensation Seeking	Other Related Phenotypes	0.062	0.041	1.52	0.128	0.137	FALSE	EUR	37173343
Suicidal ideation (SI)	Extraversion (-)	Other Related Phenotypes	0.099	0.04	-2.455	0.014	0.016	TRUE	EUR	39134740
Suicide death (SD)	Extraversion (-)	Other Related Phenotypes	0.123	0.065	-1.897	0.058	0.064	FALSE	EUR	39134740
Suicidal behavior (SB)	Extraversion (-)	Other Related Phenotypes	0.053	0.034	-1.538	0.124	0.134	FALSE	EUR	39134740
Suicidal ideation (SI)	Perseverance	Other Related Phenotypes	0.017	0.049	0.339	0.735	0.741	FALSE	EUR	37173343
Suicide death (SD)	Perseverance	Other Related Phenotypes	-0.115	0.071	-1.624	0.104	0.114	FALSE	EUR	37173343
Suicidal behavior (SB)	Perseverance	Other Related Phenotypes	-0.009	0.044	-0.195	0.845	0.845	FALSE	EUR	37173343

### Sheet: Table S17
Tests for a significant difference between genetic correlations between suicidality phenotypes and problematic substance use vs. consumption-related substance use phenotypes
SI = suicidal ideation, SD = suicide death, SB = suicidal behavior
rg = genetic correlation (also reported in Supplementary Table K), FDR.p = p values corrected for 5% false discovery rate
Suicidality Phenotype	Problematic Substance Use Phenotype	Consumption-related Substance Use Phenotype	rg with problematic	rg with consumption	P-value for testing no difference between rg with problematic vs. consumption-related substance use	FDR.p
SI	Problematic Alcohol Use	Drinks per Week	0.4866	0.0694	1.19539e-32	1.07585e-31
SI	Tobacco Use Disorder	Cigarettes per Day	0.4455	0.2342	8.32235e-05	0.000124835
SI	Cannabis Use Disorder	Cannabis Ever Use	0.4288	0.2157	9.77384e-07	1.75929e-06
SD	Problematic Alcohol Use	Drinks per Week	0.4436	0.2435	0.0286166	0.0286166
SD	Tobacco Use Disorder	Cigarettes per Day	0.5474	0.2794	0.00266024	0.00342031
SD	Cannabis Use Disorder	Cannabis Ever Use	0.433	0.191	0.00980378	0.0110293
SB	Problematic Alcohol Use	Drinks per Week	0.5938	0.2231	1.28783e-25	5.79524e-25
SB	Tobacco Use Disorder	Cigarettes per Day	0.672	0.32	5.17618e-10	1.16464e-09
SB	Cannabis Use Disorder	Cannabis Ever Use	0.6391	0.2818	1.50157e-16	4.5047e-16

### Sheet: Table S18
Tests for a significant difference between genetic correlations between problematic substance use phenotypes and suicidal behavior and suicidal ideation
SB = suicidal behavior, SI = suicidal ideation
rg = genetic correlation (also reported in Supplementary Table K), FDR.p = p values corrected for 5% false discovery rate
Phenotype	rg with SB	rg with SI	P-value for testing no difference between rg with SB vs. SI	FDR.p
Addiction Risk Factor	0.6482	0.5154	6.25791e-05	0.000109514
ADHD	0.6731	0.5553	0.00494741	0.00494741
Cannabis Use Disorder	0.6391	0.4288	1.39207e-08	9.74451e-08
Externalizing Behavior	0.5718	0.4144	1.05631e-06	3.69709e-06
Opioid Use Disorder	0.6585	0.453	0.000160628	0.000224879
Problematic Alcohol Use	0.5938	0.4866	0.000557106	0.000649957
Tobacco Use Disorder	0.672	0.4455	9.53869e-06	2.22569e-05

### Sheet: Table S19
Cohort-specific and weighted average estimates for the association of suicidal ideation PRS with suicidal ideation
Weighted average = effective sample size weighted means for the given statistic, and as such P values are not available.
R^2 liability scale = the variance explained, as a percentage, on the liability scale
95% CI = 95% confidence intervals for the given statistic
FDR.P = p values corrected for 5% false discovery rate
OR = odds ratio
AUC = area under the curve value
AFR = African ancestry, EAS = East Asian ancestry, EUR = European ancestry, LA = Latin American population
Cohort	Genetic Ancestry or Population	Outcome Phenotype	Phenotyping Method	N Cases	N Controls	R^2 Liability Scale (%)	R^2 Liability Scale 95% CI	P	FDR.P	Top vs. Middle Quintile OR	Top vs. Middle Quintile OR 95% CI	Top vs. Middle Decile OR	Top vs. Middle Decile OR 95% CI	AUC	AUC 95% CI
Add Health	AFR	SI	Self-Report Questionnaire	475	1364	0.589	-0.261 - 1.440	0.004	0.007	1.367	0.983 - 1.901	1.507	0.955 - 2.378	0.539	0.509 - 0.57
COGA	AFR	SI	Interview	287	342	1.059	-0.629 - 2.747	0.01	0.013	2.065	1.248 - 3.415	2.25	1.099 - 4.605	0.508	0.463 - 0.554
MVP	AFR	SI	Interview, Self-Report Questionnaire, or ICD Codes	25097	90835	0.018	-0.001 - 0.038	0.0001646	0.000391	1.049	1.004 - 1.096	1.038	0.975 - 1.104	0.509	0.505 - 0.513
PGC PTSD	AFR	SI	Interview	562	2804	0.236	-0.252 - 0.723	0.037	0.042	1.071	0.814 - 1.411	1.231	0.843 - 1.797	0.513	0.486 - 0.539
Weighted Average	AFR	SI	-	-	-	0.041	-0.016 - 0.098	-	-	1.063	1.001 - 1.135	1.059	0.973 - 1.168	0.509	0.504 - 0.514
CONVERGE	EAS	SI	Interview	3140	7267	0.215	0.014 - 0.416	1.683e-05	4.569e-05	1.179	1.034 - 1.343	1.2	0.996 - 1.447	0.527	0.515 - 0.539
MVP	EAS	SI	Interview, Self-Report Questionnaire, or ICD Codes	1529	6528	0.153	-0.074 - 0.380	0.006	0.008	1.258	1.058 - 1.497	1.228	0.965 - 1.563	0.511	0.494 - 0.527
Weighted Average	EAS	SI	-	-	-	0.192	-0.018 - 0.403	-	-	1.207	1.043 - 1.399	1.21	0.985 - 1.489	0.521	0.508 - 0.535
ABCD	EUR	SI	Interview	194	4426	1.199	-0.517 - 2.916	0.003	0.005	1.766	1.107 - 2.816	1.73	0.919 - 3.256	0.576	0.533 - 0.618
Add Health	EUR	SI	Self-Report Questionnaire	1610	3608	0.69	0.201 - 1.179	3.869e-08	1.225e-07	1.223	1.018 - 1.468	1.12	0.867 - 1.447	0.549	0.532 - 0.566
BRIDGE-S	EUR	SI	Interview	487	280	1.079	-0.445 - 2.602	0.006	0.008	1.512	0.937 - 2.441	2.744	1.359 - 5.540	0.559	0.518 - 0.601
COGA	EUR	SI	Interview	969	1050	1.809	0.627 - 2.992	1.882e-09	7.151e-09	1.76	1.332 - 2.327	1.514	1.020 - 2.248	0.578	0.553 - 0.602
GEDI	EUR	SI	Interview	333	990	0.475	-0.447 - 1.396	0.03	0.036	1.933	1.301 - 2.872	1.631	0.927 - 2.868	0.542	0.505 - 0.578
MVP	EUR	SI	Interview, Self-Report Questionnaire, or ICD Codes	62023	376826	0.567	0.503 - 0.630	2.01e-260	3.819e-259	1.264	1.231 - 1.297	1.309	1.262 - 1.358	0.546	0.544 - 0.549
PGC BD	EUR	SI	Interview or Self-Report Questionnaire	5461	19418	1.157	0.832 - 1.481	1.292e-43	8.185e-43	1.347	1.230 - 1.476	1.4	1.232 - 1.591	0.563	0.554 - 0.572
PGC MDD	EUR	SI	Interview or Self-Report Questionnaire	8598	21252	0.833	0.607 - 1.059	4.342e-45	4.124e-44	1.282	1.186 - 1.385	1.368	1.227 - 1.526	0.552	0.545 - 0.56
PGC PTSD	EUR	SI	Interview	2432	9168	0.139	-0.035 - 0.313	0.001	0.003	1.095	0.953 - 1.258	1.015	0.835 - 1.234	0.521	0.508 - 0.534
PGC SCZ	EUR	SI	Interview or Self-Report Questionnaire	1361	7793	1.057	0.462 - 1.652	4.745e-12	2.254e-11	1.348	1.132 - 1.605	1.503	1.173 - 1.924	0.571	0.554 - 0.587
Weighted Average	EUR	SI	-	-	-	0.637	0.504 - 0.769	-	-	1.274	1.214 - 1.343	1.32	1.234 - 1.423	0.548	0.543 - 0.552
BHRC	LA	SI	Interview	60	522	4.14	-1.771 - 10.050	0.003	0.005	1.338	0.631 - 2.837	1.705	0.610 - 4.763	0.609	0.53 - 0.688
GEDI	LA	SI	Interview	70	302	1.146	-1.586 - 3.878	0.102	0.102	1	0.465 - 2.151	0.846	0.272 - 2.633	0.574	0.499 - 0.649
PGC PTSD	LA	SI	Interview	308	1310	0.295	-0.427 - 1.017	0.089	0.094	1.102	0.754 - 1.611	0.9	0.525 - 1.542	0.526	0.491 - 0.561
Weighted Average	LA	SI	-	-	-	1.004	-0.811 - 2.819	-	-	1.122	0.690 - 1.88	1.012	0.498 - 2.196	0.546	0.498 - 0.594
Weighted Average	ALL	SI	-	-	-	0.49	0.365 - 0.615	-	-	1.225	1.159 - 1.301	1.257	1.164 - 1.372	0.538	0.533 - 0.544

### Sheet: Table S20
Cohort-specific and weighted average estimates for the association of suicide death PRS with suicide death
Weighted average = effective sample size weighted means for the given statistic, and as such P values are not available.
R^2 liability scale = the variance explained, as a percentage, on the liability scale
95% CI = 95% confidence intervals for the given statistic
FDR.P = p values corrected for 5% false discovery rate
OR = odds ratio
AUC = area under the curve value
EAS = East Asian ancestry, EUR = European ancestry, LA = Latin American population
Cohort	Genetic Ancestry or Population	Outcome Phenotype	Phenotyping Method	N Cases	N Controls	R^2 Liability Scale (%)	R^2 Liability Scale 95% CI	P	FDR.P	Top vs. Middle Quintile OR	Top vs. Middle Quintile OR 95% CI	Top vs. Middle Decile OR	Top vs. Middle Decile OR 95% CI	AUC	AUC 95% CI
Japan	EAS	SD	Coroners'/Medical Examiner's reports	746	14049	0.07	-0.102 - 0.242	0.082	0.082	1.061	0.848 - 1.328	1.041	0.758 - 1.430	0.517	0.496 - 0.538
Columbia	EUR	SD	Coroners'/Medical Examiner's reports	294	1165	0.427	-0.118 - 0.972	0.001	0.002	1.784	1.193 - 2.669	1.581	0.899 - 2.782	0.569	0.532 - 0.606
MVP	EUR	SD	Cause of Death ICD Codes	651	438849	0.16	-0.034 - 0.360	0.001	0.002	1.097	0.868 - 1.387	1.157	0.840 - 1.594	0.529	0.507 - 0.551
Utah	EUR	SD	Coroners'/Medical Examiner's reports	6043	18012	0.066	0.025 - 0.107	7.956e-11	3.978e-10	1.137	1.038 - 1.245	1.152	1.014 - 1.308	0.507	0.499 - 0.516
Weighted Average	EUR	SD	-	-	-	0.093	0.012 - 0.175	-	-	1.16	1.025 - 1.324	1.171	0.988 - 1.406	0.513	0.501 - 0.524
Utah	LA	SD	Coroners'/Medical Examiner's reports	867	2043	0.027	-0.030 - 0.085	0.052	0.065	0.937	0.730 - 1.203	1.05	0.737 - 1.495	0.629	0.607 - 0.651
Weighted Average	ALL	SD	-	-	-	0.085	-0.004 - 0.174	-	-	1.13	0.979 - 1.313	1.146	0.941 - 1.417	0.524	0.510 - 0.537

### Sheet: Table S21
Cohort-specific and weighted average estimates for the association of suicidal behavior PRS with suicidal behavior
For outcome phenotype, some cohorts did not have suicide death cases and for such cohorts the outcome only included non-fatal suicide attempts (SA). Cohorts with both suicide attempts and suicide deaths used the suicidal behavior (SB) outcome in association tests.
Weighted average = effective sample size weighted means for the given statistic, and as such P values are not available.
R^2 liability scale = the variance explained, as a percentage, on the liability scale
95% CI = 95% confidence intervals for the given statistic
FDR.P = p values corrected for 5% false discovery rate
OR = odds ratio
AUC = area under the curve value
AFR = African ancestry, EAS = East Asian ancestry, EUR = European ancestry, LA = Latin American population
Cohort	Genetic Ancestry or Population	Outcome Phenotype	Phenotyping Method	N Cases	N Controls	R^2 Liability Scale (%)	R^2 Liability Scale 95% CI	P	FDR.P	Top vs. Middle Quintile OR	Top vs. Middle Quintile OR 95% CI	Top vs. Middle Decile OR	Top vs. Middle Decile OR 95% CI	AUC	AUC 95% CI
Add Health	AFR	SA	Self-Report Questionnaire	170	1669	0.001	-0.330 - 0.332	0.921	0.921	1.207	0.741 - 1.966	1.866	0.953 - 3.652	0.503	0.455 - 0.551
COGA	AFR	SA	Interview	103	484	0.321	-0.920 - 1.563	0.192	0.215	1.545	0.769 - 3.102	1.449	0.559 - 3.757	0.503	0.437 - 0.569
MVP	AFR	SB	Interview, Self-Report Questionnaire, or ICD Codes	5143	115932	0.1	0.000 - 0.100	8.250e-06	1.425e-05	1.101	1.010 - 1.201	1.1	0.974 - 1.244	0.5	0.492 - 0.508
PGC PTSD	AFR	SA	Interview	232	3166	0.161	-0.344 - 0.665	0.146	0.173	1.146	0.756 - 1.737	1.945	1.089 - 3.474	0.485	0.446 - 0.525
Weighted Average	AFR	SB	-	-	-	0.103	-0.038 - 0.152	-	-	1.113	0.988 - 1.274	1.161	0.971 - 1.442	0.5	0.488 - 0.511
CONVERGE	EAS	SA	Interview	1139	6373	0.361	0.054 - 0.668	3.929e-06	7.464e-06	1.211	0.997 - 1.471	1.271	0.968 - 1.669	0.544	0.526 - 0.562
MVP	EAS	SB	Interview, Self-Report Questionnaire, or ICD Codes	225	8057	1	-0.100 - 2.100	1.980e-04	3.135e-04	1.495	1.004 - 2.225	1.259	0.730 - 2.173	0.516	0.475 - 0.557
Weighted Average	EAS	SB	-	-	-	0.479	0.026 - 0.933	-	-	1.264	0.998 - 1.610	1.269	0.924 - 1.762	0.539	0.516 - 0.561
Add Health	EUR	SA	Self-Report Questionnaire	482	4736	1.124	0.342 - 1.906	4.320e-08	1.173e-07	1.456	1.099 - 1.929	1.56	1.038 - 2.344	0.577	0.551 - 0.602
BRIDGE-S	EUR	SA	Interview	84	631	1.878	-0.802 - 4.558	0.003	0.005	1.57	0.807 - 3.054	3.003	1.010 - 8.93	0.594	0.529 - 0.660
COGA	EUR	SA	Interview	276	1657	2.88	1.226 - 4.535	1.067e-10	4.055e-10	1.578	1.083 - 2.300	1.792	1.064 - 3.018	0.625	0.590 - 0.659
Columbia	EUR	SB	Coroners'/Medical Examiner's reports (for SD) and Interview (for SA)	533	1165	1.136	0.244 - 2.027	4.097e-07	9.730e-07	1.792	1.300 - 2.470	2.72	1.707 - 4.335	0.576	0.547 - 0.606
GEDI	EUR	SA	Interview	133	1182	0.553	-0.621 - 1.727	0.044	0.056	1.579	0.913 - 2.731	1.578	0.681 - 3.653	0.551	0.499 - 0.603
GISS 2	EUR	SA	Interview	537	468	1.505	0.294 - 2.716	1.311e-06	2.768e-06	1.829	1.222 - 2.737	2.154	1.205 - 3.848	0.578	0.543 - 0.614
MVP	EUR	SB	Interview, Self-Report Questionnaire, or ICD Codes	13267	438849	1.6	1.500 - 1.800	1.900e-281	3.610e-280	1.569	1.492 - 1.651	1.763	1.642 - 1.892	0.591	0.587 - 0.595
PGC BD	EUR	SA	Interview or Self-Report Questionnaire	3929	31960	1.088	0.809 - 1.366	6.969e-52	6.620e-51	1.353	1.226 - 1.494	1.442	1.254 - 1.657	0.577	0.567 - 0.586
PGC MDD	EUR	SA	Interview or Self-Report Questionnaire	1999	20680	1.412	0.967 - 1.856	1.356e-35	8.589e-35	1.608	1.402 - 1.844	1.906	1.570 - 2.315	0.582	0.569 - 0.595
PGC PTSD	EUR	SA	Interview	652	10948	1.017	0.392 - 1.641	7.139e-10	2.261e-09	1.429	1.129 - 1.810	1.27	0.913 - 1.766	0.571	0.549 - 0.593
PGC SCZ	EUR	SA	Interview or Self-Report Questionnaire	1956	12505	1.315	0.879 - 1.752	7.156e-31	3.399e-30	1.335	1.159 - 1.537	1.37	1.120 - 1.677	0.586	0.573 - 0.599
Weighted Average	EUR	SB	-	-	-	1.455	1.187 - 1.782	-	-	1.521	1.382 - 1.687	1.7	1.484 - 1.987	0.587	0.578 - 0.595
BHRC	LA	SA	Interview	75	561	0.165	-1.073 - 1.404	0.411	0.433	1.855	0.844 - 4.077	2.045	0.707 - 5.918	0.517	0.448 - 0.587
Army STARRS 1	LA	SA	Interview	71	1318	1.017	-0.888 - 2.922	0.041	0.055	1.534	0.677 - 3.477	0.9	0.354 - 2.288	0.53	0.464 - 0.597
Weighted Average	LA	SB	-	-	-	0.595	-0.979 - 2.170	-	-	1.693	0.760 - 3.775	1.467	0.529 - 4.087	0.524	0.456 - 0.592
Weighted Average	ALL	SB	-	-	-	1.157	0.899 - 1.443	-	-	1.434	1.290 - 1.616	1.58	1.361 - 1.885	0.568	0.558 - 0.578

### Sheet: Table S22
Cohort-specific and weighted average estimates for the association of suicidal behavior PRS with suicide death
Weighted average = effective sample size weighted means for the given statistic, and as such P values are not available.
R^2 liability scale = the variance explained, as a percentage, on the liability scale
95% CI = 95% confidence intervals for the given statistic
FDR.P = p values corrected for 5% false discovery rate
OR = odds ratio
AUC = area under the curve value
EUR = European ancestry, LA = Latin American population
Cohort	Genetic Ancestry or Population	Outcome Phenotype	Phenotyping Method	N Cases	N Controls	R^2 Liability Scale (%)	R^2 Liability Scale 95% CI	P	FDR.P	Top vs. Middle Quintile OR	Top vs. Middle Quintile OR 95% CI	Top vs. Middle Decile OR	Top vs. Middle Decile OR 95% CI	AUC	AUC 95% CI
Japan	EAS	SD	Coroners'/Medical Examiner's reports	746	14049	0.259	-0.059 - 0.577	0.001	0.001	1.236	0.989 - 1.544	1.398	1.019 - 1.919	0.538	0.517 - 0.560
Columbia	EUR	SD	Coroners'/Medical Examiner's reports	294	1165	0.68	0.001 - 1.359	5.311e-05	8.852e-05	1.931	1.299 - 2.872	2.109	1.207 - 3.682	0.581	0.543 - 0.618
MVP	EUR	SD	Cause of Death ICD Codes	651	438849	0.236	-0.010 - 0.481	8.470e-05	1.059e-04	1.298	1.034 - 1.631	1.432	1.043 - 1.966	0.546	0.523 - 0.568
Utah	EUR	SD	Coroners'/Medical Examiner's reports	6043	18012	1.181	1.013 - 1.349	2.499e-164	1.249e-163	1.483	1.358 - 1.618	1.703	1.506 - 1.925	0.605	0.597 - 0.613
Weighted Average	EUR	SD	-	-	-	1.046	0.846 - 1.245	-	-	1.48	1.317 - 1.674	1.688	1.437 - 2.007	0.597	0.586 - 0.608
Utah	LA	SD	Coroners'/Medical Examiner's reports	867	2043	0.317	0.135 - 0.499	3.681e-11	9.202e-11	1.228	0.959 - 1.571	1.344	0.950 - 1.900	0.808	0.790 - 0.826
Weighted Average	ALL	SD	-	-	-	0.897	0.686 - 1.107	-	-	1.431	1.250 - 1.651	1.626	1.349 - 1.988	0.61	0.597 - 0.623

### Sheet: Table S23
Cohort-specific and weighted average estimates for the association of suicidal ideation PRS with suicidal behavior
For outcome phenotype, some cohorts did not have suicide death cases and for such cohorts the outcome only included non-fatal suicide attempts (SA). Cohorts with both suicide attempts and suicide deaths used the suicidal behavior (SB) outcome in association tests.
Weighted average = effective sample size weighted means for the given statistic, and as such P values are not available.
R^2 liability scale = the variance explained, as a percentage, on the liability scale
95% CI = 95% confidence intervals for the given statistic
FDR.P = p values corrected for 5% false discovery rate
OR = odds ratio
AUC = area under the curve value
EUR = European ancestry, LA = Latin American population
Cohort	Genetic Ancestry or Population	Outcome Phenotype	Phenotyping Method	N Cases	N Controls	R^2 Liability Scale (%)	R^2 Liability Scale 95% CI	P	FDR.P	Top vs. Middle Quintile OR	Top vs. Middle Quintile OR 95% CI	Top vs. Middle Decile OR	Top vs. Middle Decile OR 95% CI	AUC	AUC 95% CI
PGC PTSD	AFR	SA	Interview	232	3166	0.002	-0.207 - 0.212	0.865	0.865	0.724	0.487 - 1.078	0.733	0.422 - 1.274	0.515	0.478 - 0.552
BRIDGE-S	EUR	SA	Interview	84	631	0.559	-0.807 - 1.925	0.107	0.138	1.229	0.593 - 2.545	1.702	0.529 - 5.478	0.549	0.485 - 0.612
GEDI	EUR	SA	Interview	133	1182	1.848	-0.234 - 3.930	0.0002393	0.0004308	2.907	1.614 - 5.237	3.803	1.571 - 9.208	0.588	0.535 - 0.641
GISS 2	EUR	SA	Interview	537	468	1.229	0.143 - 2.316	1.22e-05	2.746e-05	1.601	1.075 - 2.384	1.577	0.895 - 2.778	0.578	0.543 - 0.614
PGC BD	EUR	SA	Interview or Self-Report Questionnaire	3817	31469	0.653	0.435 - 0.872	3.734e-31	3.361e-30	1.414	1.277 - 1.567	1.472	1.274 - 1.700	0.56	0.550 - 0.570
PGC MDD	EUR	SA	Interview or Self-Report Questionnaire	1999	20680	0.58	0.294 - 0.866	1.092e-15	3.277e-15	1.397	1.215 - 1.607	1.553	1.275 - 1.892	0.554	0.541 - 0.567
PGC PTSD	EUR	SA	Interview	652	10948	0.268	-0.069 - 0.606	0.002	0.002	1.137	0.899 - 1.437	1.311	0.940 - 1.827	0.531	0.508 - 0.554
PGC SCZ	EUR	SA	Interview or Self-Report Questionnaire	1956	12505	0.824	0.481 - 1.167	4.482e-20	2.017e-19	1.253	1.087 - 1.445	1.478	1.210 - 1.805	0.572	0.559 - 0.586
Weighted Average	EUR	SB	-	-	-	0.678	0.343 - 1.014	-	-	1.381	1.186 - 1.630	1.52	1.221 - 1.957	0.56	0.546 - 0.574
BHRC	LA	SA	Interview	75	561	0.181	-1.087 - 1.450	0.389	0.438	1.314	0.635 - 2.717	1.916	0.701 - 5.238	0.522	0.452 - 0.593
Weighted Average	ALL	SB	-	-	-	0.656	0.317 - 0.996	-	-	1.364	1.163 - 1.624	1.502	1.195 - 1.966	0.558	0.543 - 0.574

### Sheet: Table S24
Genomic annotations and functional consequences of fine-mapped SNPs for suicidal ideation (SI) and suicidal behavior (SB).
All base pair positions and transript annotations are based on GRCh37.
SNP, single nucleotide polymorphism; CHR, chromosome; BP, base pair; PIP; posterior inclusion probability; VEP, Variant Effect Predictor.
Pheno: phenotype of interest; SI for suicide ideation; SB for suicide behavior.
VEP consequence, variant consequence for each consensus SNP as predicted by VEP plugin;
†Closest gene indicates whether the VEP annotated gene is the closest to the index SNP from the GWAS
pLI, Probability of being loss-of-function intolerant score measures the tolerance of a given gene to the loss of function on the basis of the number of protein truncating variants; genes with pLI ≥0.9 are classified as highly intolerant to loss-of-function mutations (gnomAD v.4.1.0);
LOEUF, Loss-of-function observed / expected upper bound fraction is the maximum estimate of tolerance to LoF mutations. Genes with LOEUF< 0.6 are classified as highly intolerant to loss-of-function mutations (gnomAD v.4.1.0);
ClinVar classification annotations and CADD scores are also provided with regards to the pathogenicity of each SNP.
Phenotype	SNP	CHR	BP	Locus (chr: left boundary - right boundary) (r2 0.6)	PIP SuSiE	CS size SuSiE	PIP SuSiE (no LD)	PIP PolyFun+SuSiE	CS PolyFun+SuSiE	PIP PolyFun+SuSiE (no LD)	PIP SuSiEx	CS size SuSiEx	VEP Gene	Gene Ensembl ID	Transcript Ensembl ID	VEP Consequence	ClinVar	Index SNP	pLI (VEP Gene)	LOEUF (VEP Gene)
Suicidal ideation	rs11533157	9	140262218	9:rs11533158:140243826-140262426	0.55	5	-	-	-	-	-	-	EXD3	ENSG00000187608	ENST00000340951.3	intronic		no	0	1.37
Suicidal ideation	rs11533158	9	140262426	9:rs11533158:140243826-140262426	0.941234	2	0.73	0.945	2	0.72	-	-	EXD3	ENSG00000187609	ENST00000340951.4	missense	-	yes	0	1.37
Suicidal ideation	rs73581567	9	140247759	9:rs11533158:140243826-140262426	-	-	-	-	-	-	0.993	1	EXD3	ENSG00000187609	ENST00000340951.4	intronic	-	no	0	1.37
Suicidal ideation	rs853945	10	120166434	10:rs853947:120145131-120206331	-	-	-	0.68	7	0.68	-	-	-	-	-	intergenic	-	no	-	-
Suicidal ideation	rs745631	11	112945892	11:rs1836798:112914725-113019425	-	-	-	0.62	3	0.62	-	-	NCAM1	ENSG00000149294	ENST00000397957.4	intronic	-	no	1	0.22
Suicidal ideation	rs73001688	11	113425430	11:rs10736470:113394071-113427681	-	-	-	-	-	-	0.74	3	-	-	-	intergenic	-	no	-	-
Suicidal ideation	rs2756119	14	104001517	14:rs2756119:103852517-104014917	0.7	8	0.71	0.833	4	0.83	0.6	9	TRMT61A	ENSG00000166166	ENST00000299202.4	3'UTR	-	yes	0	1.18
Suicidal ideation	rs17514846	15	91416550	15:rs17514846:91416550-91428650	0.97	1	0.96	0.99	1	0.99	0.82	4	FURIN	ENSG00000140564	ENST00000268171.3	intronic	Benign	yes	1	0.3
Suicidal ideation	rs55929017	17	46995304	17:rs55929017:46959204-46995304	0.84	2	0.84	0.615	2	0.61	0.86	2	UBE2Z	ENSG00000159202	ENST00000360943.5	intronic	-	yes	0.92	0.56
Suicidal behavior	rs631248	1	44071221	1:rs631248:44021421-44123521	0.77	10		0.973	1	0.73			PTPRF	ENSG00000142949	ENST00000359947.4	synonymous	-	yes	1	0.35
Suicidal behavior	rs72685056	1	66397344	1:rs72685056:66392545-66552745	0.969	1		0.96	1				PDE4B	ENSG00000184588	ENST00000329654.4	intronic	-	yes	1	0.37
Suicidal behavior	rs11677638	2	212697656	2:rs11677638:212673556-212727856	0.76	10	0.76	0.76	9	0.76	0.665	11	ERBB4	ENSG00000178568	ENST00000260943.6	intronic	-	yes	1	0.36
Suicidal behavior	rs34136150	5	153382518	5:rs34136150:153068518-153483518						0.609			FAM114A2	ENSG00000055147	ENST00000520667.1	synonymous	-	yes	0	1
Suicidal behavior	rs62404522	6	19307114	6:rs62404522:19219614-19316014	0.999	1	0.985	1	1	0.97	1	1	RP11-686D16.1	-	ENST00000443504.1	intronic	-	yes	-	-
Suicidal behavior	rs9399221	6	137914871	6:rs2876370:137900737-137933937							0.806	2	-	-	-	intergenic	-	no	-	-
Suicidal behavior	rs2876370	6	137917237	6:rs2876370:137900737-137933937	0.600365	2	0.6	0.77	2	0.598			-	-	-	intergenic	-	yes	-	-
Suicidal behavior	rs9376287	6	137923390	6:rs2876370:137900737-137933937				0.998	1				-	-	-	intergenic	-	no	-	-
Suicidal behavior	rs4870063	6	152244647	6:rs4870063:152201247-152264547	0.54	7	0.54						ESR1	ENSG00000091831	ENST00000206249.3	intronic	-	yes	-	-
Suicidal behavior	rs2051710	7	114942226	7:rs62477308:114942226-114956026	0.89	2		0.59	5				-	-	-	intergenic	-	no	-	-
Suicidal behavior	rs62477308	7	114944408	7:rs62477308:114940148-114952988	0.51	5							-	-	-	intergenic	-	yes	-	-
Suicidal behavior	rs1333908	9	122673299	9:rs12349408:122655279-122676279				0.644	13	0.644			-	-	-	intergenic	-	no	-	-
Suicidal behavior	rs56079230	11	113387447	11:rs4479021:113318694-113388674	0.93	2							-	-	-	intergenic	-	no	-	-
Suicidal behavior	rs34211110	12	24222335	12:rs34211110:24164135-24251235				0.511	7	0.51			-	-	-	intergenic	-	yes	-	-
Suicidal behavior	rs9592599	13	69575338	13:rs9592599:69569328-69584568	0.76	14	0.76	0.68	16	0.68	0.718	9	-	-	-	intergenic	-	yes	-	-
Suicidal behavior	rs79950948	15	47644573	15:rs7169340:47613405-47645645				0.733	6				SEMA6D	ENSG00000137872	ENST00000558014.1	intronic	-	no	1	0.34
Suicidal behavior	rs72925321	18	50807202	18:rs72925321:50376202-51059202	0.99	1		0.988	1	0.73	0.994	1	DCC	ENSG00000187323	ENST00000304775.8	intronic	-	no	1	0.41
Suicidal behavior	rs1452787	18	53207207	18:rs1452787:53196007-53347207							0.615	5	TCF4	ENSG00000196628	ENST00000354452.1	intronic	-	yes	1	0.1

### Sheet: Table S25
SMR results from BrainMeta eQTL and sQTL data, Brain-mMeta mQTL data and Wingo et al. pQTL data for credible suicidal ideation and suicidal behavior SNPs.
CHR = chromosome; A1 = the effect allele, A2 = the other allele; Freq = frequency; se = standard error; nsnp = number of SNPs
All base pair positions are on GRCh37.
P values are based on the tests indicated and are shown uncorrected and two-sided.
No Bonferroni correction was applied. SNP-gene probe pairs are shown here if p_eQTL < 5e-08 and p_HEIDI >= 0.01.
Results of the sensitivity analysis performed using the European only GWAS are provided in the 'EUR' columns.
Phenotype	QTL type	Probe ID	CHR	Gene	Probe position	topSNP	topSNP CHR	topSNP position	A1	A2	Freq A1	beta GWAS	se GWAS	P value GWAS	beta QTL	se QTL	P value QTL	beta SMR	se SMR	P value SMR*	P value HEIDI^	nsnp_HEIDI	beta GWAS EUR	se GWAS EUR	P value GWAS EUR	beta SMR EUR	se SMR EUR	P value SMR EUR	P value HEIDI EUR	nsnp_HEIDI EUR
Suicidal ideation	mQTL	cg11994052	11	NCAM1	113000000	rs745631	11	113000000	A	G	0.79478	-0.0291	0.005	7.09e-09	-1.47811	0.039878	1e-300	0.019689	0.003424	8.92e-09	0.02368	12	-	-	-	-	-	-	-	-
Suicidal ideation	mQTL	cg12176709	11	-	113000000	rs73001688	11	113000000	G	A	0.282577	-0.0285	0.0053	7.45e-08	0.373879	0.066583	1.96e-08	-0.07623	0.019628	0.000103	0.230488	20	-0.032	0.006	1.28e-07	-0.085	0.022	0.000113	0.665	20
Suicidal ideation	mQTL	cg18329187	14	CKB	104000000	rs2756119	14	104000000	A	G	0.376863	-0.0304	0.0049	4.25e-10	-0.36592	0.063334	7.58e-09	0.083072	0.019648	2.36e-05	0.020768	17	-0.035	0.006	3.74e-10	0.095	0.023	2.26e-05	0.03	17
Suicidal ideation	mQTL	cg14204600	14	TRMT61A	104000000	rs2756119	14	104000000	A	G	0.376863	-0.0304	0.0049	4.25e-10	-0.33452	0.04444	5.17e-14	0.090868	0.018981	1.69e-06	0.097165	20	-0.035	0.006	3.74e-10	0.104	0.022	1.58e-06	0.179	20
Suicidal ideation	mQTL	cg04998671	14	TRMT61A	104000000	rs2756119	14	104000000	A	G	0.376863	-0.0304	0.0049	4.25e-10	-0.32994	0.044467	1.17e-13	0.092131	0.019358	1.94e-06	0.092316	20	-0.035	0.006	3.74e-10	0.106	0.022	1.82e-06	0.154	20
Suicidal ideation	mQTL	cg21931972	14	-	104000000	rs2756119	14	104000000	A	G	0.376863	-0.0304	0.0049	4.25e-10	-0.34699	0.06355	4.76e-08	0.087603	0.021374	4.16e-05	0.071034	20	-0.035	0.006	3.74e-10	0.101	0.024	4.01e-05	0.095	20
Suicidal ideation	mQTL	cg11725265	14	-	104000000	rs2756119	14	104000000	A	G	0.376863	-0.0304	0.0049	4.25e-10	-0.53361	0.060876	1.86e-18	0.056966	0.01125	4.11e-07	0.106358	20	-0.035	0.006	3.74e-10	0.065	0.013	3.79e-07	0.042	20
Suicidal ideation	mQTL	cg25939020	14	-	104000000	rs2756119	14	104000000	A	G	0.376863	-0.0304	0.0049	4.25e-10	-0.42029	0.043573	5.13e-22	0.072325	0.013862	1.81e-07	0.057868	20	-0.035	0.006	3.74e-10	0.083	0.016	1.65e-07	0.081	20
Suicidal ideation	mQTL	cg00889356	14	KLC1, RP11-894P9.2, BAG5	104000000	rs2756119	14	104000000	A	G	0.376863	-0.0304	0.0049	4.25e-10	-0.45484	0.062157	2.52e-13	0.066831	0.014123	2.22e-06	0.16345	20	-0.035	0.006	3.74e-10	0.077	0.016	2.09e-06	0.181	20
Suicidal ideation	mQTL	cg18473379	14	KLC1, RP11-894P9.2, BAG5	104000000	rs2756119	14	104000000	A	G	0.376863	-0.0304	0.0049	4.25e-10	-0.49778	0.061487	5.7e-16	0.061066	0.012402	8.48e-07	0.393763	20	-0.035	0.006	3.74e-10	0.07	0.014	7.87e-07	0.416	20
Suicidal ideation	mQTL	cg07952815	14	-	104000000	rs2756119	14	104000000	A	G	0.376863	-0.0304	0.0049	4.25e-10	0.424089	0.062596	1.24e-11	-0.07168	0.015666	4.76e-06	0.4012	20	-0.035	0.006	3.74e-10	-0.082	0.018	4.5e-06	0.631	20
Suicidal ideation	mQTL	cg24888049	15	FURIN/FES	91426667	rs17514846	15	91416550	C	A	0.534493	0.031398	0.0048	5.59e-11	-0.46283	0.043189	8.52e-27	-0.06784	0.01215	2.36e-08	0.084561	13	0.035	0.005	8.6e-11	-0.076	0.014	2.24e-08	0.287	13
Suicidal ideation	mQTL	cg25647583	15	FES	91427184	rs17514846	15	91416550	C	A	0.534493	0.031398	0.0048	5.59e-11	-0.36393	0.061628	3.52e-09	-0.08627	0.019682	1.17e-05	0.119253	13	0.035	0.005	8.6e-11	-0.097	0.022	1.15e-05	0.34	13
Suicidal ideation	mQTL	cg18661868	15	FES	91427965	rs17514846	15	91416550	C	A	0.534493	0.031398	0.0048	5.59e-11	-0.36655	0.061596	2.67e-09	-0.08566	0.01946	1.07e-05	0.230571	9	0.035	0.005	8.6e-11	-0.097	0.022	1.05e-05	0.484	9
Suicidal ideation	mQTL	cg26899598	15	FES	91429088	rs17514846	15	91416550	C	A	0.534493	0.031398	0.0048	5.59e-11	-0.33478	0.044331	4.29e-14	-0.09379	0.018969	7.64e-07	0.102554	13	0.035	0.005	8.6e-11	-0.106	0.021	7.41e-07	0.203	13
Suicidal ideation	mQTL	cg00947319	17	UBE2Z	47005597	rs55929017	17	46995304	T	A	0.828827	0.036903	0.0067	2.92e-08	-0.42778	0.078179	4.46e-08	-0.08627	0.022223	0.000104	0.014497	16	0.041	0.007	8.15e-09	-0.096	0.024	6.99e-05	0.012	16
Suicidal ideation	mQTL	cg16376379	17	-	47045841	rs55929017	17	46995304	T	A	0.828827	0.036903	0.0067	2.92e-08	-0.47412	0.077636	1.02e-09	-0.07783	0.01903	4.31e-05	0.066481	20	0.041	0.007	8.15e-09	-0.087	0.021	2.65e-05	0.126	20
Suicidal ideation	eQTL	ENSG00000187609.16	9	EXD3	140259506	rs11533158	9	140262426	C	T	0.316177	0.0310044	0.0047	6.2e-11	-0.265241	0.0324344	2.89e-16	-0.116891	0.0227662	2.83e-07	0.0180032	12	-	-	-	-	-	-	-	-
Suicidal ideation	eQTL	ENSG00000166166.13	14	TRMT61A	103999472	rs2756119	14	104001517	A	G	0.376863	-0.0303974	0.0049	4.25e-10	-0.477246	0.0328367	7.39e-48	0.0636932	0.0111634	1.16e-08	0.0185712	20	-0.035	0.006	3.74e-10	0.073	0.013	1.02e-08	0.053	20
Suicidal ideation	eQTL	ENSG00000140564.13	15	FURIN	91419306	rs17514846	15	91416550	A	C	0.465507	-0.0313978	0.0048	5.59e-11	0.369818	0.0303663	4.04e-34	-0.0849008	0.0147331	8.28e-09	0.0339734	17	-0.035	0.005	8.6e-11	-0.096	0.017	7.82e-09	0.055	17
Suicidal ideation	eQTL	ENSG00000182511.12	15	FES	91432966	rs17514846	15	91416550	A	C	0.465507	-0.0313978	0.0048	5.59e-11	-0.297008	0.0298395	2.43e-23	0.105714	0.0193386	4.59e-08	0.0894452	18	-0.035	0.005	8.6e-11	0.119	0.022	4.38e-08	0.194	18
Suicidal ideation	sQTL	chr14:103997569:103998919:clu_253655_	14	TRMT61A	103998244	rs2756119	14	104001517	A	G	0.376863	-0.0303974	0.0049	4.25e-10	0.281046	0.0302349	1.47e-20	-0.108158	0.020961	2.47e-07	0.17018	20	-0.035	0.006	3.74e-10	-0.124	0.024	2.26e-07	0.749	20
Suicidal ideation	sQTL	chr15:91428488:91428696:clu_231621_	15	FES	91428592	rs17514846	15	91416550	A	C	0.465507	-0.0313978	0.0048	5.59e-11	0.164	0.0299115	4.23e-08	-0.192	0.0455876	2.66e-05	0.0809	10	-0.035	0.005	8.6e-11	-0.216	0.051	2.61e-05	0.176	10
Suicidal ideation	sQTL	chr15:91436424:91436502:clu_231635_	15	FES	91436463	rs17514846	15	91416550	A	C	0.465507	-0.0313978	0.0048	5.59e-11	0.165	0.0295013	2.06e-08	-0.19	0.0445925	2.07e-05	0.0932	9	-0.035	0.005	8.6e-11	-0.214	0.05	2.04e-05	0.19	9
Suicidal behavior	pQTL	ENSG00000178922	1	HYI	43916824	rs631248	1	44071221	G	A	0.222894	0.0377966	0.0068	3.2e-08	0.3986	0.0578959	5.79e-12	0.0948234	0.0219255	1.53e-05	0.013743	20	0.037	0.007	5.95e-07	0.093	0.023	5.38e-05	0.016	20
Suicidal behavior	eQTL	ENSG00000142949.17	1	PTPRF	44040098	rs631248	1	44071221	G	A	0.222894	0.0377966	0.0068	3.2e-08	-0.245089	0.0374028	5.65e-11	-0.154216	0.0363823	2.25e-05	0.0791888	20	0.037	0.007	5.95e-07	-0.151	0.038	7.24e-05	0.102	20
Suicidal behavior	eQTL	ENSG00000117407.17	1	ARTN	44400952	rs631248	1	44071221	G	A	0.222894	0.0377966	0.0068	3.2e-08	0.214494	0.0353352	1.28e-09	0.176213	0.0429852	4.14e-05	0.228549	20	0.037	0.007	5.95e-07	0.172	0.045	0.000117	0.412	20
Suicidal behavior	sQTL	chr5:153382529:153390801:clu_46593_	5	FAM114A2	153386665	rs34136150	5	153382518	A	G	0.115754	0.049704	0.0089	2.13e-08	-0.413641	0.0416919	3.36e-23	-0.120162	0.0246908	1.13e-06	0.0344027	20	0.056	0.01	1.04e-08	-0.135	0.027	6.46e-07	0.048	20
Suicidal behavior	sQTL	chr5:153390880:153405959:clu_46593_	5	FAM114A2	153398420	rs34136150	5	153382518	A	G	0.115754	0.049704	0.0089	2.13e-08	0.598299	0.043052	6.59e-44	0.0830756	0.0160317	2.2e-07	0.165315	20	0.056	0.01	1.04e-08	0.093	0.018	1.06e-07	0.219	20
Suicidal behavior	sQTL	chr5:153418626:153476584:clu_172297_	5	MFAP3	153447605	rs34136150	5	153382518	A	G	0.115754	0.049704	0.0089	2.13e-08	-0.259289	0.0439966	3.78e-09	-0.191693	0.0472881	5.04e-05	0.863742	15	0.056	0.01	1.04e-08	-0.215	0.052	3.84e-05	0.919	15
Suicidal behavior	sQTL	chr5:153476831:153501278:clu_172298_	5	MFAP3	153489054	rs34136150	5	153382518	A	G	0.115754	0.049704	0.0089	2.13e-08	-0.281174	0.0475211	3.28e-09	-0.176773	0.043526	4.88e-05	0.01367	20	0.056	0.01	1.04e-08	-0.198	0.048	3.71e-05	0.026	20

### Sheet: Table S26
Biological functions of prioritized genes
Molecular function information has been retrieved from GeneCards database.
Implication in suicidality, psychiatric or behavioral phenotypes is from a literature review.
Phenotype	Gene symbol	Gene name	Molecular function	Implication in suicidality, psychiatric or behavioral phenotypes (PMID)
Suicidal ideation	CRTC3	Creb-regulated transcription coactivator 3	This gene is a member of the CREB regulated transcription coactivator gene family. This family regulates CREB-dependent gene transcription in a phosphorylation-independent manner and may be selective for cAMP-responsive genes. The protein encoded by this gene may induce mitochondrial biogenesis and attenuate catecholamine signaling in adipose tissue. A translocation event between this gene and Notch coactivator mastermind-like gene 2, which results in a fusion protein, has been reported in mucoepidermoid carcinomas. Alternative splicing results in multiple transcript variants that encode different protein isoforms. [provided by RefSeq, Jul 2012]	Fine-mapped/credible gene from BD GWAS (PMID: 39843750)
Suicidal ideation	EXD3	Exonuclease 3'-5' Domain Containing 3	Predicted to enable 3'-5' exonuclease activity; metal ion binding activity; and nucleic acid binding activity. Predicted to be involved in nucleobase-containing compound metabolic process. [provided by Alliance of Genome Resources, Jun 2025]	Mapped gene in SI GWAS and remained significant in gene based tests after conditioning on MDD and PTSD (PMID: 36940203) Top hit in GWAS of suicidal thoughts and behaviors located in EXD3 gene (PMID: 36515925) Fine-mapped/credible gene from BD GWAS (PMID: 39843750) Mapped gene in borderline personality disorder GWAS (PMID: 40832388)
Suicidal ideation	FES	FES Proto-Oncogene, Tyrosine Kinase	This gene encodes the human cellular counterpart of a feline sarcoma retrovirus protein with transforming capabilities. The gene product has tyrosine-specific protein kinase activity and that activity is required for maintenance of cellular transformation. Its chromosomal location has linked it to a specific translocation event identified in patients with acute promyelocytic leukemia but it is also involved in normal hematopoiesis as well as growth factor and cytokine receptor signaling. Alternative splicing results in multiple variants encoding different isoforms. [provided by RefSeq, Jan 2009]	Mapped gene in SA GWAS (PMID: 37777856) Fine-mapped/credible gene from BD GWAS (PMID: 39843750)
Suicidal ideation	FURIN	Furin, Paired Basic Amino Acid Cleaving Enzyme	This gene encodes a member of the subtilisin-like proprotein convertase family, which includes proteases that process protein and peptide precursors trafficking through regulated or constitutive branches of the secretory pathway. It encodes a type 1 membrane bound protease that is expressed in many tissues, including neuroendocrine, liver, gut, and brain. The encoded protein undergoes an initial autocatalytic processing event in the ER and then sorts to the trans-Golgi network through endosomes where a second autocatalytic event takes place and the catalytic activity is acquired. Like other members of this convertase family, the product of this gene specifically cleaves substrates at single or paired basic residues. Some of its substrates include proparathyroid hormone, transforming growth factor beta 1 precursor, proalbumin, pro-beta-secretase, membrane type-1 matrix metalloproteinase, beta subunit of pro-nerve growth factor and von Willebrand factor. It is thought to be one of the proteases responsible for the activation of HIV envelope glycoproteins gp160 and gp140, and may play a role in tumor progression. Unlike SARS-CoV and other coronaviruses, the spike protein of SARS-CoV-2 is thought to be uniquely cleaved by this protease. Alternative splicing results in multiple transcript variants. [provided by RefSeq, Aug 2020]	Mapped gene in SA GWAS (PMID: 37777856) Fine-mapped/credible gene from MDD GWAS (PMID: 39814019) Fine-mapped/credible gene from BD GWAS (PMID: 39843750) Fine-mapped/credible gene from SCZ GWAS (PMID: 35396580) Substantial evidence for a role in many neuropsychaitric and neurodegenerative disorders (PMID: 35996194)
Suicidal ideation	NCAM1	Neural Cell Adhesion Molecule 1	This gene encodes a cell adhesion protein which is a member of the immunoglobulin superfamily. The encoded protein is involved in cell-to-cell interactions as well as cell-matrix interactions during development and differentiation. The encoded protein plays a role in the development of the nervous system by regulating neurogenesis, neurite outgrowth, and cell migration. This protein is also involved in the expansion of T lymphocytes, B lymphocytes and natural killer (NK) cells which play an important role in immune surveillance. This protein plays a role in signal transduction by interacting with fibroblast growth factor receptors, N-cadherin and other components of the extracellular matrix and by triggering signalling cascades involving FYN-focal adhesion kinase (FAK), mitogen-activated protein kinase (MAPK), and phosphatidylinositol 3-kinase (PI3K). One prominent isoform of this gene, cell surface molecule CD56, plays a role in several myeloproliferative disorders such as acute myeloid leukemia and differential expression of this gene is associated with differential disease progression. For example, increased expression of CD56 is correlated with lower survival in acute myeloid leukemia patients whereas increased severity of COVID-19 is correlated with decreased abundance of CD56-expressing NK cells in peripheral blood. Alternative splicing results in multiple transcript variants encoding distinct protein isoforms. [provided by RefSeq, Aug 2020]	GWAS hit and significant in gene-based tests in GWAS of drug experimentation (PMID: 37173343) Mapped gene in GWAS of externalizing behavior (PMID: 34446935) Member of the NTAD (NCAM1-TTC12-ANKK1-DRD2) gene cluster which is associated with differences in D2 receptor density (PMID: 23412349)
Suicidal ideation	TRMT61A	tRNA methyltransferase 61A	Enables mRNA (adenine-N1-)-methyltransferase activity. Involved in mRNA processing. Part of tRNA (m1A) methyltransferase complex. [provided by Alliance of Genome Resources, Jun 2025]	Associated with schizophrenia and cognitive function (PMID: 34326310)
Suicidal ideation	UBE2Z	Ubiquitin Conjugating Enzyme E2 Z	This gene encodes an enzyme which ubiquitinates proteins which participate in signaling pathways and apoptosis. [provided by RefSeq, Feb 2012]	Mapped gene in insomnia GWAS (PMID: 35835914)
Suicidal behavior	ARTN	Artemin	This gene encodes a secreted ligand of the glial cell line-derived neurotrophic factor (GDNF) subfamily and TGF-beta (transforming growth factor-beta) superfamily of proteins. Ligands of this family bind various TGF-beta receptors leading to recruitment and activation of SMAD family transcription factors that regulate gene expression. The encoded preproprotein is proteolytically processed to generate each subunit of the disulfide-linked homodimer. This protein signals through the RET receptor and GFR alpha 3 coreceptor, and supports the survival of a number of peripheral neuron populations and at least one population of dopaminergic CNS neurons. This protein has also been shown to promote tumor growth, metastasis, and drug resistance in mammary carcinoma. [provided by RefSeq, Aug 2016]	Mapped gene in SA GWAS (PMID: 37777856)
Suicidal behavior	DCC	DCC Netrin 1 Receptor	This gene encodes a netrin 1 receptor. The transmembrane protein is a member of the immunoglobulin superfamily of cell adhesion molecules, and mediates axon guidance of neuronal growth cones towards sources of netrin 1 ligand. The cytoplasmic tail interacts with the tyrosine kinases Src and focal adhesion kinase (FAK, also known as PTK2) to mediate axon attraction. The protein partially localizes to lipid rafts, and induces apoptosis in the absence of ligand. The protein functions as a tumor suppressor, and is frequently mutated or downregulated in colorectal cancer and esophageal carcinoma. [provided by RefSeq, Oct 2009]	Mapped gene in SA GWAS (PMID: 34861974) Mapped gene in SI GWAS (PMID: 36940203) Top hit in GWAS of suicidal thoughts and behaviors located in DCC gene (PMID: 36515925) Fine-mapped/credible gene from SCZ GWAS (PMID: 35396580)
Suicidal behavior	ERBB4	Erb-B2 Receptor Tyrosine Kinase 4	This gene is a member of the Tyr protein kinase family and the epidermal growth factor receptor subfamily. It encodes a single-pass type I membrane protein with multiple cysteine rich domains, a transmembrane domain, a tyrosine kinase domain, a phosphotidylinositol-3 kinase binding site and a PDZ domain binding motif. The protein binds to and is activated by neuregulins and other factors and induces a variety of cellular responses including mitogenesis and differentiation. Multiple proteolytic events allow for the release of a cytoplasmic fragment and an extracellular fragment. Mutations in this gene have been associated with cancer. Alternatively spliced variants which encode different protein isoforms have been described; however, not all variants have been fully characterized. [provided by RefSeq, Jul 2008]	Fine-mapped/credible gene from BD GWAS (PMID: 39843750)
Suicidal behavior	ESR1	Estrogen Receptor 1	This gene encodes an estrogen receptor and ligand-activated transcription factor. The canonical protein contains an N-terminal ligand-independent transactivation domain, a central DNA binding domain, a hinge domain, and a C-terminal ligand-dependent transactivation domain. The protein localizes to the nucleus where it may form either a homodimer or a heterodimer with estrogen receptor 2. The protein encoded by this gene regulates the transcription of many estrogen-inducible genes that play a role in growth, metabolism, sexual development, gestation, and other reproductive functions and is expressed in many non-reproductive tissues. The receptor encoded by this gene plays a key role in breast cancer, endometrial cancer, and osteoporosis. This gene is reported to have dozens of transcript variants due to the use of alternate promoters and alternative splicing, however, the full-length nature of many of these variants remain uncertain. [provided by RefSeq, Jul 2020]	Top hit in GWAS of suicidal thoughts and behaviors located in ESR1 gene (PMID: 36515925) Fine-mapped/credible gene from MDD GWAS (PMID: 39814019) Fine-mapped/credible gene from BD GWAS (PMID: 39843750)
Suicidal behavior	FAM114A2	Family With Sequence Similarity 114 Member A2	Predicted to enable purine nucleotide binding activity. [provided by Alliance of Genome Resources, Jun 2025]	Fine-mapped/credible gene from SCZ GWAS (PMID: 35396580)
Suicidal behavior	HYI	Hydroxypyruvate Isomerase (Putative)	This gene encodes a putative hydroxypyruvate isomerase, which likely catalyzes the conversion of hydroxypyruvate to 2-hydroxy-3-oxopropanoate, and may be involved in carbohydrate transport and metabolism. Alternatively spliced transcript variants encoding different isoforms have been found for this gene. [provided by RefSeq, Aug 2011]	Fine-mapped/credible gene from SCZ GWAS (PMID: 35396580)
Suicidal behavior	MFAP3	Microfibril Associated Protein 3	Predicted to be located in extracellular region. [provided by Alliance of Genome Resources, Jun 2025]	Associated in female-specific GWAS of schizophrenia (PMID: 24581549) Associated with pain in individuals with psychiatric disorders (PMID: 30755720)
Suicidal behavior	PDE4B	Phosphodiesterase 4B	This gene is a member of the type IV, cyclic AMP (cAMP)-specific, cyclic nucleotide phosphodiesterase (PDE) family. The encoded protein regulates the cellular concentrations of cyclic nucleotides and thereby play a role in signal transduction. Altered activity of this protein has been associated with schizophrenia and bipolar affective disorder. Alternative splicing and the use of alternative promoters results in multiple transcript variants encoding different isoforms. [provided by RefSeq, Jul 2014]	Mapped gene in SA GWAS (PMID: 37777856, 34861974) Fine-mapped/credible gene from SCZ GWAS (PMID: 35396580) Fine-mapped/credible gene from addiction risk factor GWAS (PMID: 37250466) Top hit in GWAS of MDD+SA located in PDE4B gene (PMID: 30116032)
Suicidal behavior	PTPRF	Protein Tyrosine Phosphatase Receptor Type F	The protein encoded by this gene is a member of the protein tyrosine phosphatase (PTP) family. PTPs are known to be signaling molecules that regulate a variety of cellular processes including cell growth, differentiation, mitotic cycle, and oncogenic transformation. This PTP possesses an extracellular region, a single transmembrane region, and two tandem intracytoplasmic catalytic domains, and thus represents a receptor-type PTP. The extracellular region contains three Ig-like domains, and nine non-Ig like domains similar to that of neural-cell adhesion molecule. This PTP was shown to function in the regulation of epithelial cell-cell contacts at adherents junctions, as well as in the control of beta-catenin signaling. An increased expression level of this protein was found in the insulin-responsive tissue of obese, insulin-resistant individuals, and may contribute to the pathogenesis of insulin resistance. Two alternatively spliced transcript variants of this gene, which encode distinct proteins, have been reported. [provided by RefSeq, Jul 2008]	GWAS hit and significant in gene-based tests in GWAS of drug experimentation (PMID: 37173343) Mapped gene in OUD GWAS (PMID: 34728798) Fine-mapped/credible gene from ADHD GWAS (PMID: 30610198) Fine-mapped/credible gene from smoking initiation GWAS (PMID: 36477530)
Suicidal behavior	RP11-686D16.1	NA	NA	Mapped gene in SA GWAS (PMID: 37777856) Fine-mapped/credible gene from BD GWAS (PMID: 39843750)
Suicidal behavior	SEMA6D	Semaphorin 6D	Semaphorins are a large family, including both secreted and membrane associated proteins, many of which have been implicated as inhibitors or chemorepellents in axon pathfinding, fasciculation and branching, and target selection. All semaphorins possess a semaphorin (Sema) domain and a PSI domain (found in plexins, semaphorins and integrins) in the N-terminal extracellular portion. Additional sequence motifs C-terminal to the semaphorin domain allow classification into distinct subfamilies. Results demonstrate that transmembrane semaphorins, like the secreted ones, can act as repulsive axon guidance cues. This gene encodes a class 6 vertebrate transmembrane semaphorin that demonstrates alternative splicing. Several transcript variants have been identified and expression of the distinct encoded isoforms is thought to be regulated in a tissue- and development-dependent manner. [provided by RefSeq, Nov 2010]	Mapped gene in SA GWAS (PMID: 34861974) Fine-mapped/credible gene from ADHD GWAS (PMID: 30610198)
Suicidal behavior	TCF4	Transcription Factor 4	This gene encodes transcription factor 4, a basic helix-loop-helix transcription factor. The encoded protein recognizes an Ephrussi-box ('E-box') binding site ('CANNTG') - a motif first identified in immunoglobulin enhancers. This gene is broadly expressed, and may play an important role in nervous system development. Defects in this gene are a cause of Pitt-Hopkins syndrome. In addition, an intronic CTG repeat normally numbering 10-37 repeat units can expand to >50 repeat units and cause Fuchs endothelial corneal dystrophy. Multiple alternatively spliced transcript variants that encode different proteins have been described. [provided by RefSeq, Jul 2016]	GWAS hit and significant in gene-based tests in two impulsivity subscale GWAS: (lack of) premeditation and sensation seeking (PMID: 37173343) Fine-mapped/credible gene from BD GWAS (PMID: 39843750) Evidence to suggest TCF4 regulates neurodevelopmental pathways associated with autism, intellectual disability, schizophrenia, (PMID: 29228394), and other psychotic disorders (PMID: 22832956)
Suicidal behavior	TTC12	Tetratricopeptide Repeat Domain 12	Involved in axonemal dynein complex assembly and sperm axoneme assembly. Located in several cellular components, including centrosome; cytosol; and nuclear membrane. Implicated in acute lymphoblastic leukemia; alcohol dependence; drug dependence (multiple); nicotine dependence; and primary ciliary dyskinesia 45. [provided by Alliance of Genome Resources, Jun 2025]	Mapped gene in SA GWAS (PMID: 37777856) Fine-mapped/credible gene from BD GWAS (PMID: 39843750) Member of the NTAD (NCAM1-TTC12-ANKK1-DRD2) gene cluster which is associated with differences in D2 receptor density (PMID: 23412349)

### Sheet: Table S27
List of gene-drug pairs for suicidal ideation and suicidal behavior
Therapeutic categories, descriptions and FDA approval status was obtained from DrugBank (https://go.drugbank.com)
Phenotype	Gene	Drug	DrugBank ID	Therapeutic Categories	Description	Currently FDA Approved?
Suicidal ideation	FES	Dasatinib	DB01254	Kinase Inhibitor	An anti-cancer drug used to treat blood and bone marrow cancers.	Yes
Suicidal ideation	FES	Lorlatinib	DB12130	Kinase Inhibitor	An oral medication used to treat certain types of lung cancer.	Yes
Suicidal ideation	FURIN	Pirfenidone	DB04951	Pyridones, Antifibrotic Agents	A medication used to treat a type of lung disease that results in scar tissues in the lungs.	Yes
Suicidal ideation	KLC1	Irinotecan	DB00762	Topoisomerase Inhibitors	A chemotherapeutic drug used to treat certain types of colorectal and pancreatic cancer.	Yes
Suicidal ideation	KLC1	5-fluorouracil	DB00544	Nucleoside Metabolic Inhibitor	A medication used to treat skin cancer or other cancers.	Yes
Suicidal ideation	NCAM1	duloxetine	DB00476	Serotonin and Noradrenaline Reuptake Inhibitors	A medication used to treat depression, anxiety, nerve pain, and incontinence.	Yes
Suicidal behavior	ERBB4	acalabrutinib	DB11703	Kinase Inhibitor	A medication used to treat certain types of cancer that affects the immune system.	Yes
Suicidal behavior	ERBB4	afatinib	DB08916	Kinase Inhibitor	An anticancer medication used to treat certain types of cancers in the lungs.	Yes
Suicidal behavior	ERBB4	dasatinib	DB01254	Kinase Inhibitor	An anti-cancer drug used to treat blood and bone marrow cancers.	Yes
Suicidal behavior	ERBB4	erlotinib	DB00530	Kinase Inhibitor	A medication used to treat certain cancers of the lung and pancreas.	Yes
Suicidal behavior	ERBB4	gefitinib	DB00317	Kinase Inhibitor	A chemotherapy medication used to treat a certain type of lung cancer with a specific genetic mutation.	Yes
Suicidal behavior	ERBB4	ibrutinib	DB09053	Kinase Inhibitor	An anticancer medication used to treat types of cancer that affect the blood and bone marrow.	No
Suicidal behavior	ERBB4	lapatinib	DB01259	Kinase Inhibitor	An anticancer medication used to treat certain breast and lung cancer.	Yes
Suicidal behavior	ERBB4	paliperidone	DB01267	Antipsychotic Agents	A medication used to treat schizophrenia.	Yes
Suicidal behavior	ERBB4	vandetanib	DB05294	Kinase Inhibitor	A chemotherapy agent used for the treatment of certain types of cancer.	Yes
Suicidal behavior	ESR1	17-hydroxyprogesterone-caproate	DB06789	Progestins	A medication used to reduce the risk of premature birth in women pregnant with one fetus and a previous history of premature birth.	No
Suicidal behavior	ESR1	abemaciclib	DB12001	Kinase Inhibitor	A medication used to treat certain types of breast cancer.	Yes
Suicidal behavior	ESR1	allylestrenol	DB01431	Progesterone receptor agonist	A medication used to prevent premature labour in pregnant women.	No
Suicidal behavior	ESR1	alpelisib	DB12015	Kinase Inhibitor	A medication used to treat certain types of breast cancer.	Yes
Suicidal behavior	ESR1	anastrozole	DB01217	Aromatase Inhibitors	A medication used to treat breast cancer in postmenopausal women.	Yes
Suicidal behavior	ESR1	bazedoxifene	DB06401	Estrogen Agonist/Antagonist	A medication used in the treatment of menopausal symptoms, as well as the treatment and prevention of osteoporosis.	Yes
Suicidal behavior	ESR1	chlorotrianisene	DB00269	Estrogen Receptor Agonist	A medication used in the treatment of menopausal symptoms and estrogen deficiency in women.	No
Suicidal behavior	ESR1	cisplatin	DB00515	Platinum Compounds	A medication used to treat some types of cancer.	Yes
Suicidal behavior	ESR1	clomifene	DB00882	Estrogen Agonist/Antagonist	A medication used to cause ovulation.	Yes
Suicidal behavior	ESR1	dactinomycin	DB00970	Actinomycin	A medication used to treat a wide variety of cancers.	Yes
Suicidal behavior	ESR1	danazol	DB01406	Androgens	A medication used to treat and relieve painful conditions in the uterus and breasts.	Yes
Suicidal behavior	ESR1	dehydroepiandrosterone	DB01708	Androgens	A medication used vaginally to manage pain during sexual intercourse associated with changes in and around the vagina that are caused by menopause.	Yes
Suicidal behavior	ESR1	dehydroepiandrosterone-sulfate	DB05804	Androgen and estrogen precursor	A medication used in the treatment of insufficient cervical ripening and cervical dilation during childbirth.	No
Suicidal behavior	ESR1	desogestrel	DB00304	Progestins	A medication used in birth control for women, which is a man-made version of the natural hormone, progesterone.	Yes
Suicidal behavior	ESR1	dienestrol	DB00890	Estrogen Receptor Agonist	A medication used to treat inflammation of the female reproductive system.	No
Suicidal behavior	ESR1	dienogest	DB09123	Progestins	A medication used for birth control in women and also as a treatment for endometriosis, a painful disorder in the uterus.	Yes
Suicidal behavior	ESR1	estradiol	DB00783	Estrogens	A medication used to treat some symptoms of menopause, prevent postmenopausal osteoporosis, treat low estrogen, breast cancer, and advanced prostate cancer.	Yes
Suicidal behavior	ESR1	estramustine	DB01196	Alkylating Drugs	An anticancer medication used to treat terminal prostate cancer.	No
Suicidal behavior	ESR1	estramustine-phosphate	DB14674	Alkylating Drugs	A medication used in the treatment of prostate cancer in men.	No
Suicidal behavior	ESR1	estriol	DB04573	Estrogen Receptor Agonist	A hormone that is used to treat vaginal dryness and other symptoms related to estrogen deficiency, such as vulvar itchiness.	No
Suicidal behavior	ESR1	estrone	DB00655	Estrogens	A medication used to treat the symptoms of menopause, such as hot flashes or vaginal dryness.	No
Suicidal behavior	ESR1	estropipate	DB04574	Estrogens	A type of estrogen (female hormone) that is used alone or with other types of estrogen to treat menopause symptoms and hormone problems.	Yes
Suicidal behavior	ESR1	ethinyl-estradiol	DB00977	Estrogens	A medication used to prevent pregnancy, but can also be used to treat other conditions related to menstruation.	Yes
Suicidal behavior	ESR1	etonogestrel	DB00294	Hormonal Contraceptives for Systemic Use, Progestins	A medication that can be found in contraceptive rings and contraceptive implants used for long-term birth control in women.	Yes
Suicidal behavior	ESR1	everolimus	DB01590	Kinase Inhibitor, mTOR Inhibitor, Immunosuppressant	A chemotherapy drug used to treat many types of cancers and tumors.	Yes
Suicidal behavior	ESR1	exemestane	DB00990	Aromatase Inhibitors	A medication used to treat some types of breast cancer.	Yes
Suicidal behavior	ESR1	fosfestrol	DB00255	Estrogen Receptor Agonist, Estrogen receptor beta agonist, Estrogen-related receptor gamma agonist	A medication used in the treatment of prostate cancer. Previously used in the prevention of miscarriage or premature delivery in pregnant women prone to miscarriage or premature delivery.	No
Suicidal behavior	ESR1	fulvestrant	DB00947	Estrogen Receptor Agonist	A medication used to treat some types of breast cancer.	Yes
Suicidal behavior	ESR1	gestrinone	DB11619	Progesterone receptor antagonist/agonist, Glucocorticoid receptor antagonist, Androgen receptor antagonist	A medication used primarily in the treatment of endometriosis.	No
Suicidal behavior	ESR1	hexachlorophene	DB00756	Anti-Infective Agents, Local	A medication used as a skin cleanser.	Yes
Suicidal behavior	ESR1	hexestrol	DB07931	Estrogen receptor beta	A nonsteroidal estrogen which was previously used for estrogen replacement therapy.	No
Suicidal behavior	ESR1	hydroxyprogesterone	DB14570	Progestins	Previously used to prevent preterm birth in women with a history of preterm birth.	No
Suicidal behavior	ESR1	ixabepilone	DB04845	Microtubule Inhibitors	A cancer chemotherapy medication used to treat some types of advanced breast cancer that has not responded well to other medications.	Yes
Suicidal behavior	ESR1	lapatinib	DB01259	Kinase Inhibitor	An anticancer medication used to treat certain breast and lung cancer.	Yes
Suicidal behavior	ESR1	lasofoxifene	DB06202	Estrogen Agonist/Antagonist, Estrogen receptor beta agonist	A medication used in the prevention and treatment of osteoporosis and for the treatment of vaginal atrophy.	No
Suicidal behavior	ESR1	leflunomide	DB01097	Antirheumatic Agents	A medication used to treat rheumatoid arthritis.	Yes
Suicidal behavior	ESR1	letrozole	DB01006	Aromatase Inhibitors	A medication used to treat some types of breast cancer.	Yes
Suicidal behavior	ESR1	levonorgestrel	DB00367	Hormonal Contraceptives for Systemic Use, Progestins	A hormone used in birth control medications and at higher doses as an emergency birth control pill for up to 72 hours following sexual intercourse.	Yes
Suicidal behavior	ESR1	medroxyprogesterone	DB00603	Progestins	A medication mainly used to prevent pregnancy that can also be used to treat other conditions that are related to menstruation.	Yes
Suicidal behavior	ESR1	medroxyprogesterone-acetate	DB00603	Progestins	A medication mainly used to prevent pregnancy that can also be used to treat other conditions that are related to menstruation.	Yes
Suicidal behavior	ESR1	melatonin	DB01065	Melatonin receptor type 1A agonist, Melatonin receptor type 1B agonist	A naturally occurring hormone that promotes sleep.	Yes
Suicidal behavior	ESR1	mestranol	DB01357	Estrogens	A medication used for birth control and to treat various hormone related conditions in females.	Yes
Suicidal behavior	ESR1	methoxsalen	DB00553	Furocoumarins, Photoactivated Radical Generator	A medication used to treat certain skin conditions.	Yes
Suicidal behavior	ESR1	mitotane	DB00648	Cytochrome P450 11B1, mitochondrial Inducer, Estrogen Receptor Binder	A medication used to treat certain tumors and some types of hormonal disturbances.	Yes
Suicidal behavior	ESR1	naloxone	DB01183	Opiate Antagonists	A medication used to reverse an opioid overdose.	Yes
Suicidal behavior	ESR1	neratinib	DB11828	Kinase Inhibitor	A medication used to treat some types of breast cancer.	Yes
Suicidal behavior	ESR1	norgestimate	DB00957	Progestins	A medication used for birth control in women and to treat acne.	Yes
Suicidal behavior	ESR1	norgestrel	DB09389	Hormonal Contraceptives for Systemic Use, Progestins	A medication used in birth control in women.	Yes
Suicidal behavior	ESR1	olaparib	DB09074	Poly(ADP-ribose) Polymerase Inhibitors	An anticancer medication used to treat ovarian cancer, breast cancer, pancreatic cancer, and prostate cancer.	Yes
Suicidal behavior	ESR1	ospemifene	DB04938	Estrogen Agonist/Antagonist	A medication used to treat painful sexual intercourse that is caused by an inflammatory condition of the vaginal walls in women during menopause.	Yes
Suicidal behavior	ESR1	palbociclib	DB09073	Kinase Inhibitor	An anticancer medication used to treat specific advanced breast cancer with other anticancer medications.	Yes
Suicidal behavior	ESR1	progesterone	DB00396	Progesterone and Derivatives, Progestins	A hormone found in a variety of medications, including birth control pills and injections, used to help maintain pregnancy, normalize the menstrual cycle, and treat abnormal bleeding from the uterus.	Yes
Suicidal behavior	ESR1	quinestrol	DB04575	Estrogen Receptor Agonist	An estrogen medication which has been used in menopausal hormone therapy, hormonal birth control, and to treat breast cancer and prostate cancer.	No
Suicidal behavior	ESR1	raloxifene	DB00481	Estrogen Agonist/Antagonist	A medication used to prevent bone loss and treat breast cancer in postmenopausal women.	Yes
Suicidal behavior	ESR1	retinol	DB00162	Vitamin A	A vitamin important for eyesight that is used in some multivitamins.	Yes
Suicidal behavior	ESR1	ribociclib	DB11730	Kinase Inhibitor	A medication used to treat some types of breast cancer.	Yes
Suicidal behavior	ESR1	tamoxifen	DB00675	Estrogen Agonist/Antagonist	A medication used to treat breast cancer.	Yes
Suicidal behavior	ESR1	tibolone	DB09070	Estrogen Receptor Agonist	A medication which is used in menopausal hormone therapy and in the treatment of postmenopausal osteoporosis and endometriosis	No
Suicidal behavior	ESR1	toremifene	DB00539	Estrogen Agonist/Antagonist	A medication used to treat certain breast cancers.	Yes
Suicidal behavior	ESR1	triamterene	DB00384	Potassium-Sparing Diuretics	A medication that reduces swelling of the body caused by fluid buildup, and lowers blood pressure.	Yes
Suicidal behavior	PDE4B	aminophylline	DB01223	Respiratory Smooth Muscle Relaxants	A medication used to treat conditions in the lungs, such as asthma, shortness of breath, and inflammation.	Yes
Suicidal behavior	PDE4B	amlexanox	DB01025	Benzopyrans	A medication used to abort the onset, accelerate healing and resolve the pain of apthous ulcers (canker sores).	No
Suicidal behavior	PDE4B	amrinone	DB01427	cAMP-specific 3',5'-cyclic phosphodiesterase 4 (PDE4) Inhibitor, cGMP-inhibited 3',5'-cyclic phosphodiesterase 3A Inhibitor	A medication used to treat heart failure.	Yes
Suicidal behavior	PDE4B	apremilast	DB05676	Disease-modifying Antirheumatic Agents, Phosphodiesterase 4 Inhibitors	An anti-inflammatory used to treat psoriasis and psoriatic arthritis.	Yes
Suicidal behavior	PDE4B	caffeine	DB00201	Central Nervous System Stimulants, Xanthine derivatives	A chemical that is found in tea, coffee, cola beverages, painkillers, and medications used to increase alertness and to manage some lung conditions in premature babies.	Yes
Suicidal behavior	PDE4B	crisaborole	DB05219	Anti-Inflammatory Agents, Phosphodiesterase 4 Inhibitors	An anti-inflammatory used to treat skin conditions such as eczema.	Yes
Suicidal behavior	PDE4B	dipyridamole	DB00975	Antiplatelet agents	A blood thinner used to prevent unwanted blood clots after surgery.	Yes
Suicidal behavior	PDE4B	doxofylline	DB09273	Beta-2 adrenergic receptor Agonist, cGMP-dependent 3',5'-cyclic phosphodiesterase Inhibitor	A medication used to treat certain lung diseases including asthma.	No
Suicidal behavior	PDE4B	dyphylline	DB00651	3',5'-cyclic-AMP phosphodiesterase 4B Inhibitor	A medication used to improve breathing for people with asthma, bronchitis, and lung disease.	Yes
Suicidal behavior	PDE4B	ibudilast	DB05266	3',5'-cyclic-AMP phosphodiesterase 4B Inhibitor	A medication used for the treatment of multiple sclerosis, asthma, and cerebrovascular disease.	No
Suicidal behavior	PDE4B	papaverine	DB01113	Phosphodiesterase Inhibitors	A medication used to relax certain types of muscles in order to prevent spasm.	No
Suicidal behavior	PDE4B	pentoxifylline	DB00806	Blood Viscosity Reducer	A medication used to treat muscle cramping caused by blocked arteries in the limbs.	Yes
Suicidal behavior	PDE4B	roflumilast	DB01656	Phosphodiesterase 4 Inhibitors	A medication taken orally to prevent exacerbations of chronic obstructive lung disease and applied topically to treat skin conditions like psoriasis and eczema.	Yes

### Sheet: Table S28
Results for top 10 gene sets from 7,167 gene-set enrichment tests conducted using MAGMA
BETA = regression coefficient; BETA_STD = the semi-standardized regression coefficient, corresponding to the predicted change in Z-value given a change of one standard deviation in the predictor gene set; SE = standard error of the beta, P = p-value
Gene sets are from Molecular Signature Database (MsigDB) v7.0 and gene sets with < 10 genes were excluded
P values are from competitive tests. Significant (bold rows) indicates gene sets that pass the Bonferroni-corrected significance threshold (P = 0.05/7167 = 6.976e-6)
Results of gene set enrichment tests on suicidal ideation meta-analysis
Gene set	NGENES	BETA	BETA_STD	SE	P	Significant
GOBP_LOCOMOTORY_BEHAVIOR	189	0.247	0.025	0.06	2.1341e-05	FALSE
GOBP_COBALAMIN_METABOLIC_PROCESS	14	0.791	0.022	0.211	8.8291e-05	FALSE
GOBP_BRANCHING_MORPHOGENESIS_OF_A_NERVE	10	1.034	0.024	0.279	0.00010762	FALSE
GOBP_OLFACTORY_LOBE_DEVELOPMENT	34	0.498	0.022	0.145	0.00028498	FALSE
SYNGO_PROCESS_IN_THE_SYNAPSE	833	0.102	0.021	0.031	0.00042035	FALSE
GOCC_GABA_ERGIC_SYNAPSE	62	0.375	0.022	0.115	0.00056601	FALSE
GOBP_COMMISSURAL_NEURON_AXON_GUIDANCE	11	0.953	0.024	0.305	0.00090528	FALSE
GOBP_NEURON_MIGRATION	156	0.221	0.02	0.071	0.00094392	FALSE
GOBP_NEGATIVE_REGULATION_OF_PROTEOLYSIS_INVOLVED_IN_CELLULAR_PROTEIN_CATABOLIC_PROCESS	57	0.322	0.018	0.104	0.0009706	FALSE
GOBP_REGULATION_OF_DOPAMINE_RECEPTOR_SIGNALING_PATHWAY	11	0.81	0.02	0.264	0.0010979	FALSE
Results of gene set enrichment tests on suicide death meta-analysis
Gene set	NGENES	BETA	BETA_STD	SE	P	Significant
GOBP_ERBB_SIGNALING_PATHWAY	117	0.263	0.021	0.073	0.00014338	FALSE
GOBP_AMINOGLYCAN_BIOSYNTHETIC_PROCESS	78	0.319	0.021	0.093	0.00029757	FALSE
GOBP_HYALURONAN_CATABOLIC_PROCESS	10	0.776	0.018	0.231	0.00038815	FALSE
GOBP_NEGATIVE_REGULATION_OF_RESPONSE_TO_WOUNDING	86	0.282	0.019	0.087	0.000578	FALSE
GOBP_INOSITOL_PHOSPHATE_METABOLIC_PROCESS	51	0.353	0.019	0.109	0.00058646	FALSE
GOBP_NEGATIVE_REGULATION_OF_WOUND_HEALING	70	0.295	0.018	0.093	0.00076499	FALSE
GOBP_HYALURONAN_BIOSYNTHETIC_PROCESS	14	0.619	0.017	0.202	0.0010868	FALSE
GOBP_CELL_CELL_JUNCTION_ORGANIZATION	197	0.176	0.018	0.058	0.0012314	FALSE
GOBP_HEART_VALVE_MORPHOGENESIS	54	0.335	0.018	0.112	0.001437	FALSE
SYNGO_INTEGRAL_COMPONENT_OF_POSTSYNAPTIC_SPECIALIZATION_MEMBRANE	36	0.444	0.02	0.15	0.0015388	FALSE
Results of gene set enrichment tests on suicidal behavior meta-analysis
Gene set	NGENES	BETA	BETA_STD	SE	P	Significant
GOCC_NEURON_TO_NEURON_SYNAPSE	329	0.285	0.038	0.049	2.3082e-09	TRUE
GOCC_POSTSYNAPSE	576	0.191	0.034	0.037	1.0607e-07	TRUE
GOCC_POSTSYNAPTIC_DENSITY_MEMBRANE	84	0.471	0.032	0.096	4.858e-07	TRUE
GOCC_POSTSYNAPTIC_MEMBRANE	253	0.27	0.032	0.057	1.1083e-06	TRUE
GOCC_POSTSYNAPTIC_SPECIALIZATION_MEMBRANE	110	0.392	0.031	0.085	2.24e-06	TRUE
GOCC_SYNAPTIC_MEMBRANE	348	0.221	0.03	0.048	2.3706e-06	TRUE
GOCC_INTRINSIC_COMPONENT_OF_POSTSYNAPTIC_MEMBRANE	118	0.353	0.028	0.083	1.1517e-05	FALSE
GOBP_SYNAPSE_ORGANIZATION	385	0.19	0.027	0.045	1.4509e-05	FALSE
GOCC_INTRINSIC_COMPONENT_OF_POSTSYNAPTIC_DENSITY_MEMBRANE	52	0.499	0.027	0.122	2.0539e-05	FALSE
GOBP_NEUROGENESIS	1555	0.093	0.026	0.023	2.1644e-05	FALSE

### Sheet: Table S29
Gene-sets implicated in suicidal behavior by GSA-MiXeR analysis (AIC > 0)
GO = name of the gene-set from GO or SynGO database; NGENES = number of genes in the gene-set (filtered to gene-sets with >= 5 genes)
enrich = MiXeR fold-enrichment of heritability, computed as the ratio between h2_frac and h2_base_frac; se_enrich = standard error of enrich estimate
MIXER_AIC = the value of Akaike information criterion, computed as 2*loglike_diff - 2*loglike_df. positive MIXER_AIC indicates that full MiXeR model (with gene-specific effect size variance) has a better fit than the baseline model (all coding genes share the same effect size variance) in the genomic region defined by the GO column
loglike_diff = improvement in the log-likelihood in the genomic region defined by the GO column; loglike_df = number of parameters fitted for the region defined by the GO column
h2_frac = gene-set's fraction of heritability over heritability of all protein-coding genes, as estimated by the full GSA-MiXeR model; se_h2_frac = standard error of h2_frac
h2_base_frac = same as h2_frac, but estimated by the baseline GSA-MiXeR model
excl_GENE = for gene sets with up to 25 genes we test enrichment in a reduced gene set, excluding every gene at a time. excl_GENE reports which gene within gene set leads to lower enrichment of the remaining genes after excluding excl_GENE
excl_enrich = enrichment of all remaining genes in the gene-set after exclusion of the excl_GENE; se_excl_enrich = standard error of excl_GENE
GENE_LIST = the list of genes included in the gene set
GO	NGENES	enrich	se_enrich	MIXER_AIC	loglike_diff	loglike_df	h2_frac	se_h2_frac	h2_base_frac	excl_GENE	excl_enrich	se_excl_enrich	GENE_LIST
GOMF_DOPAMINE_NEUROTRANSMITTER_RECEPTOR_ACTIVITY	5	15.43	7.46	0.44	9.22	9	0.002985	0.001444	0.000193	DRD2	3.03	3.35	DRD1 DRD2 DRD3 DRD4 DRD5
GOBP_NEUROTRANSMITTER_RECEPTOR_TRANSPORT_POSTSYNAPTIC_ENDOSOME_TO_LYSOSOME	7	7.41	2.54	3.46	14.73	13	0.004784	0.001637	0.000645	CACNG2	4.26	2.14	AP3D1 CACNG2 CACNG3 CACNG4 CACNG5 CACNG7 CACNG8
GOMF_TFIIB_CLASS_TRANSCRIPTION_FACTOR_BINDING	5	6.37	1.83	15.16	16.58	9	0.005882	0.001694	0.000923	ESR1	5.86	2.45	ESR1 FOXF2 NOLC1 TBP TCF4
GOBP_NEGATIVE_REGULATION_OF_ADENYLATE_CYCLASE_ACTIVATING_ADRENERGIC_RECEPTOR_SIGNALING_PATHWAY	5	6.24	2.35	16.66	16.33	8	0.003522	0.001327	0.000565	PDE4B	1	0.99	ARRDC3 ATP2B4 CRTC3 GNAI2 PDE4B
GOMF_KINETOCHORE_BINDING	6	5.83	2.45	3.16	13.58	12	0.002339	0.000982	0.000401	MAD1L1	0.06	0.07	CENPE CENPH CLASP1 MAD1L1 SPDL1 TTK
GOBP_REGULATION_OF_BRANCHING_INVOLVED_IN_PROSTATE_GLAND_MORPHOGENESIS	5	5.32	1.92	7.12	12.56	9	0.003651	0.001318	0.000687	ESR1	2.87	2.99	BMP4 BMP7 ESR1 HOXD13 SFRP1
SYNGO_POSTSYNAPTIC_NEUROTRANSMITTER_RECEPTOR_DIFFUSION_TRAPPING	5	4	1.85	8.34	12.17	8	0.003321	0.001537	0.000831	CACNG2	0.54	0.55	CACNG2 ITGB1 ITGB3 RDX SHISA6
GOCC_CEREBELLAR_MOSSY_FIBER	7	3.89	1.13	1.25	16.63	16	0.00623	0.00181	0.001602	CACNG2	2.35	0.85	BIN1 CACNG2 CACNG7 DAB2IP DLG4 LRRC4B NFIB
GOBP_POSITIVE_REGULATION_OF_AMPA_RECEPTOR_ACTIVITY	7	3.78	1.29	15.59	16.8	9	0.005099	0.001738	0.001349	CACNG2	1.87	1.03	ADRB2 ARC CACNG2 CACNG3 CACNG4 RELN SHANK3
GOBP_REGULATION_OF_RELAXATION_OF_CARDIAC_MUSCLE	6	2.85	1.02	15.62	17.81	10	0.004116	0.001478	0.001444	PDE4B	0.75	0.5	CAMK2D CHGA HRC PDE4B PDE4D PLN
GOBP_NEGATIVE_REGULATION_OF_RELAXATION_OF_MUSCLE	7	2.71	1.04	6.73	16.36	13	0.0036	0.001378	0.00133	PDE4B	0.33	0.35	ACTN3 DCANP1 GRK2 NEUROG1 PDE4B PDE4D TIFAB
GOBP_ADENYLATE_CYCLASE_ACTIVATING_ADRENERGIC_RECEPTOR_SIGNALING_PATHWAY_INVOLVED_IN_HEART_PROCESS	7	2.69	0.95	9.87	17.94	13	0.004229	0.001489	0.001573	PDE4B	0.76	0.46	AKAP13 ATP2B4 CHGA GNAI2 PDE4B PDE4D PLN
GOBP_MAMMARY_GLAND_BRANCHING_INVOLVED_IN_PREGNANCY	6	1.23	0.45	4.09	12.04	10	0.003697	0.001369	0.003015	ESR1	0.33	0.27	CSMD1 ESR1 MED1 PGR VDR WNT4

### Sheet: Table S30
Results for enrichment in 30 general GTEx tissues for the genes associated with each suicidality phenotype from the multi-ancestry meta-analysis, implemented in FUMA
SI = suicidal ideation, SD = suicide death, SB = suicidal behavior
SE = standard error
Significant (bold rows) indicates significant p-values after Bonferroni correction for 30 tissue types tested (p = 0.05/30 = 0.001667)
Phenotype	Tissue	BETA	SE	P	Significant
SI	Adipose_Tissue	-0.031	0.014	0.99	FALSE
SD	Adipose_Tissue	-0.014	0.013	0.853	FALSE
SB	Adipose_Tissue	-0.029	0.014	0.982	FALSE
SI	Adrenal_Gland	0.001	0.01	0.47	FALSE
SD	Adrenal_Gland	0.009	0.01	0.197	FALSE
SB	Adrenal_Gland	-0.004	0.011	0.654	FALSE
SI	Bladder	-0.014	0.016	0.8	FALSE
SD	Bladder	-0.016	0.016	0.85	FALSE
SB	Bladder	-0.002	0.017	0.55	FALSE
SI	Blood	0.003	0.006	0.343	FALSE
SD	Blood	0.004	0.006	0.267	FALSE
SB	Blood	-0.005	0.007	0.789	FALSE
SI	Blood_Vessel	-0.005	0.012	0.672	FALSE
SD	Blood_Vessel	0.01	0.012	0.197	FALSE
SB	Blood_Vessel	0	0.012	0.493	FALSE
SI	Brain	0.031	0.007	3.89e-06	TRUE
SD	Brain	0.02	0.007	0.00153	TRUE
SB	Brain	0.047	0.007	3.94e-11	TRUE
SI	Breast	-0.03	0.016	0.969	FALSE
SD	Breast	-0.017	0.015	0.863	FALSE
SB	Breast	-0.028	0.016	0.954	FALSE
SI	Cervix_Uteri	-0.012	0.014	0.795	FALSE
SD	Cervix_Uteri	-0.008	0.014	0.716	FALSE
SB	Cervix_Uteri	0.01	0.015	0.252	FALSE
SI	Colon	0.001	0.016	0.464	FALSE
SD	Colon	0.022	0.015	0.077	FALSE
SB	Colon	0.009	0.016	0.281	FALSE
SI	Esophagus	-0.011	0.017	0.731	FALSE
SD	Esophagus	-0.003	0.017	0.581	FALSE
SB	Esophagus	-0.021	0.018	0.88	FALSE
SI	Fallopian_Tube	-0.012	0.014	0.805	FALSE
SD	Fallopian_Tube	-0.014	0.014	0.837	FALSE
SB	Fallopian_Tube	-0.002	0.015	0.543	FALSE
SI	Heart	-0.005	0.01	0.698	FALSE
SD	Heart	-0.015	0.009	0.942	FALSE
SB	Heart	0.002	0.01	0.414	FALSE
SI	Kidney	0.002	0.009	0.407	FALSE
SD	Kidney	-0.007	0.009	0.769	FALSE
SB	Kidney	-0.003	0.01	0.638	FALSE
SI	Liver	0.002	0.007	0.364	FALSE
SD	Liver	-0.004	0.007	0.723	FALSE
SB	Liver	-0.001	0.007	0.575	FALSE
SI	Lung	-0.03	0.011	0.997	FALSE
SD	Lung	0.001	0.01	0.452	FALSE
SB	Lung	-0.036	0.011	0.999	FALSE
SI	Muscle	0.004	0.007	0.283	FALSE
SD	Muscle	-0.003	0.007	0.662	FALSE
SB	Muscle	0.002	0.007	0.388	FALSE
SI	Nerve	-0.011	0.01	0.862	FALSE
SD	Nerve	0.013	0.01	0.096	FALSE
SB	Nerve	-0.006	0.011	0.697	FALSE
SI	Ovary	-0.003	0.01	0.605	FALSE
SD	Ovary	0.015	0.01	0.066	FALSE
SB	Ovary	0.016	0.011	0.064	FALSE
SI	Pancreas	0.004	0.009	0.333	FALSE
SD	Pancreas	-0.002	0.009	0.581	FALSE
SB	Pancreas	-0.006	0.009	0.734	FALSE
SI	Pituitary	0.029	0.008	0.000294	TRUE
SD	Pituitary	0.012	0.008	0.078	FALSE
SB	Pituitary	0.045	0.009	1.25e-07	TRUE
SI	Prostate	-0.021	0.014	0.932	FALSE
SD	Prostate	-0.028	0.013	0.981	FALSE
SB	Prostate	-0.008	0.014	0.721	FALSE
SI	Salivary_Gland	-0.005	0.011	0.662	FALSE
SD	Salivary_Gland	-0.014	0.011	0.912	FALSE
SB	Salivary_Gland	-0.038	0.011	1	FALSE
SI	Skin	0.01	0.01	0.158	FALSE
SD	Skin	0.002	0.01	0.408	FALSE
SB	Skin	-0.015	0.01	0.927	FALSE
SI	Small_Intestine	-0.017	0.011	0.942	FALSE
SD	Small_Intestine	0.011	0.01	0.138	FALSE
SB	Small_Intestine	-0.028	0.011	0.994	FALSE
SI	Spleen	-0.012	0.008	0.941	FALSE
SD	Spleen	0.011	0.008	0.072	FALSE
SB	Spleen	-0.019	0.008	0.988	FALSE
SI	Stomach	-0.012	0.013	0.819	FALSE
SD	Stomach	0.007	0.013	0.307	FALSE
SB	Stomach	-0.038	0.014	0.997	FALSE
SI	Testis	0.008	0.006	0.077	FALSE
SD	Testis	-0.005	0.006	0.815	FALSE
SB	Testis	0.017	0.006	0.002	FALSE
SI	Thyroid	0.002	0.011	0.435	FALSE
SD	Thyroid	-0.029	0.011	0.997	FALSE
SB	Thyroid	-0.01	0.011	0.804	FALSE
SI	Uterus	-0.012	0.012	0.834	FALSE
SD	Uterus	0.001	0.012	0.475	FALSE
SB	Uterus	0.006	0.013	0.307	FALSE
SI	Vagina	-0.015	0.013	0.881	FALSE
SD	Vagina	-0.025	0.013	0.975	FALSE
SB	Vagina	-0.016	0.013	0.888	FALSE

### Sheet: Table S31
Results for enrichment in 54 specific GTEx tissues for the genes associated with each suicidality phenotype from the multi-ancestry meta-analysis, implemented in FUMA
SI = suicidal ideation, SD = suicide death, SB = suicidal behavior
SE = standard error
Significant (bold rows) indicates significant p-values after Bonferroni correction for 54 tissue types tested (p = 0.05/54 = 0.000926)
Phenotype	Tissue	BETA	SE	P	Significant
SI	Adipose_Subcutaneous	-0.032	0.011	0.998	FALSE
SD	Adipose_Subcutaneous	-0.019	0.01	0.963	FALSE
SB	Adipose_Subcutaneous	-0.037	0.011	1	FALSE
SI	Adipose_Visceral_Omentum	-0.048	0.011	1	FALSE
SD	Adipose_Visceral_Omentum	-0.024	0.011	0.987	FALSE
SB	Adipose_Visceral_Omentum	-0.051	0.011	1	FALSE
SI	Adrenal_Gland	-0.014	0.01	0.919	FALSE
SD	Adrenal_Gland	-0.002	0.01	0.577	FALSE
SB	Adrenal_Gland	-0.025	0.011	0.991	FALSE
SI	Artery_Aorta	-0.023	0.01	0.989	FALSE
SD	Artery_Aorta	-0.004	0.01	0.658	FALSE
SB	Artery_Aorta	-0.024	0.011	0.989	FALSE
SI	Artery_Coronary	-0.043	0.012	1	FALSE
SD	Artery_Coronary	-0.005	0.012	0.665	FALSE
SB	Artery_Coronary	-0.04	0.012	0.999	FALSE
SI	Artery_Tibial	-0.014	0.01	0.919	FALSE
SD	Artery_Tibial	-0.003	0.01	0.637	FALSE
SB	Artery_Tibial	-0.018	0.01	0.957	FALSE
SI	Bladder	-0.035	0.013	0.996	FALSE
SD	Bladder	-0.028	0.013	0.986	FALSE
SB	Bladder	-0.037	0.014	0.997	FALSE
SI	Brain_Amygdala	0.026	0.008	0.00063	TRUE
SD	Brain_Amygdala	0.023	0.008	0.001	FALSE
SB	Brain_Amygdala	0.043	0.008	8.88e-08	TRUE
SI	Brain_Anterior_cingulate_cortex_BA24	0.03	0.007	1.95e-05	TRUE
SD	Brain_Anterior_cingulate_cortex_BA24	0.022	0.007	0.000855	TRUE
SB	Brain_Anterior_cingulate_cortex_BA24	0.045	0.008	1.08e-09	TRUE
SI	Brain_Caudate_basal_ganglia	0.03	0.008	9.26e-05	TRUE
SD	Brain_Caudate_basal_ganglia	0.022	0.008	0.003	FALSE
SB	Brain_Caudate_basal_ganglia	0.043	0.008	7.87e-08	TRUE
SI	Brain_Cerebellar_Hemisphere	0.031	0.006	1.81e-07	TRUE
SD	Brain_Cerebellar_Hemisphere	0.008	0.006	0.092	FALSE
SB	Brain_Cerebellar_Hemisphere	0.039	0.006	5.16e-10	TRUE
SI	Brain_Cerebellum	0.031	0.006	4.61e-07	TRUE
SD	Brain_Cerebellum	0.008	0.006	0.097	FALSE
SB	Brain_Cerebellum	0.042	0.007	1.12e-10	TRUE
SI	Brain_Cortex	0.03	0.007	1.47e-05	TRUE
SD	Brain_Cortex	0.022	0.007	0.001	FALSE
SB	Brain_Cortex	0.048	0.007	3.25e-11	TRUE
SI	Brain_Frontal_Cortex_BA9	0.031	0.007	2.76e-06	TRUE
SD	Brain_Frontal_Cortex_BA9	0.022	0.007	0.000505	TRUE
SB	Brain_Frontal_Cortex_BA9	0.046	0.007	4.54e-11	TRUE
SI	Brain_Hippocampus	0.024	0.008	0.001	FALSE
SD	Brain_Hippocampus	0.021	0.008	0.003	FALSE
SB	Brain_Hippocampus	0.042	0.008	2.73e-07	TRUE
SI	Brain_Hypothalamus	0.027	0.008	0.000416	TRUE
SD	Brain_Hypothalamus	0.019	0.008	0.01	FALSE
SB	Brain_Hypothalamus	0.043	0.008	2.62e-07	TRUE
SI	Brain_Nucleus_accumbens_basal_ganglia	0.033	0.008	8.12e-06	TRUE
SD	Brain_Nucleus_accumbens_basal_ganglia	0.023	0.007	0.001	FALSE
SB	Brain_Nucleus_accumbens_basal_ganglia	0.046	0.008	3e-09	TRUE
SI	Brain_Putamen_basal_ganglia	0.028	0.008	0.000305	TRUE
SD	Brain_Putamen_basal_ganglia	0.022	0.008	0.002	FALSE
SB	Brain_Putamen_basal_ganglia	0.042	0.008	2.28e-07	TRUE
SI	Brain_Spinal_cord_cervical_c-1	0.015	0.009	0.044	FALSE
SD	Brain_Spinal_cord_cervical_c-1	0.009	0.008	0.143	FALSE
SB	Brain_Spinal_cord_cervical_c-1	0.019	0.009	0.018	FALSE
SI	Brain_Substantia_nigra	0.014	0.009	0.051	FALSE
SD	Brain_Substantia_nigra	0.016	0.008	0.032	FALSE
SB	Brain_Substantia_nigra	0.027	0.009	0.002	FALSE
SI	Breast_Mammary_Tissue	-0.043	0.013	1	FALSE
SD	Breast_Mammary_Tissue	-0.026	0.012	0.985	FALSE
SB	Breast_Mammary_Tissue	-0.049	0.013	1	FALSE
SI	Cells_Cultured_fibroblasts	0.004	0.007	0.288	FALSE
SD	Cells_Cultured_fibroblasts	0.011	0.006	0.038	FALSE
SB	Cells_Cultured_fibroblasts	-0.011	0.007	0.945	FALSE
SI	Cells_EBV-transformed_lymphocytes	0.005	0.005	0.137	FALSE
SD	Cells_EBV-transformed_lymphocytes	0.004	0.005	0.228	FALSE
SB	Cells_EBV-transformed_lymphocytes	-0.005	0.005	0.833	FALSE
SI	Cervix_Ectocervix	-0.031	0.012	0.994	FALSE
SD	Cervix_Ectocervix	-0.023	0.012	0.97	FALSE
SB	Cervix_Ectocervix	-0.024	0.013	0.97	FALSE
SI	Cervix_Endocervix	-0.03	0.012	0.995	FALSE
SD	Cervix_Endocervix	-0.018	0.011	0.943	FALSE
SB	Cervix_Endocervix	-0.023	0.012	0.97	FALSE
SI	Colon_Sigmoid	-0.017	0.013	0.912	FALSE
SD	Colon_Sigmoid	-0.002	0.012	0.56	FALSE
SB	Colon_Sigmoid	-0.002	0.013	0.574	FALSE
SI	Colon_Transverse	-0.024	0.012	0.978	FALSE
SD	Colon_Transverse	-0.001	0.011	0.537	FALSE
SB	Colon_Transverse	-0.041	0.012	1	FALSE
SI	Esophagus_Gastroesophageal_Junction	-0.037	0.013	0.998	FALSE
SD	Esophagus_Gastroesophageal_Junction	-0.014	0.012	0.866	FALSE
SB	Esophagus_Gastroesophageal_Junction	-0.025	0.013	0.969	FALSE
SI	Esophagus_Mucosa	-0.009	0.008	0.89	FALSE
SD	Esophagus_Mucosa	-0.01	0.008	0.915	FALSE
SB	Esophagus_Mucosa	-0.027	0.008	1	FALSE
SI	Esophagus_Muscularis	-0.028	0.012	0.989	FALSE
SD	Esophagus_Muscularis	-0.01	0.012	0.8	FALSE
SB	Esophagus_Muscularis	-0.025	0.013	0.974	FALSE
SI	Fallopian_Tube	-0.031	0.012	0.994	FALSE
SD	Fallopian_Tube	-0.024	0.012	0.98	FALSE
SB	Fallopian_Tube	-0.031	0.013	0.993	FALSE
SI	Heart_Atrial_Appendage	-0.015	0.01	0.936	FALSE
SD	Heart_Atrial_Appendage	-0.024	0.009	0.996	FALSE
SB	Heart_Atrial_Appendage	-0.015	0.01	0.932	FALSE
SI	Heart_Left_Ventricle	-0.018	0.009	0.974	FALSE
SD	Heart_Left_Ventricle	-0.018	0.009	0.981	FALSE
SB	Heart_Left_Ventricle	-0.013	0.01	0.916	FALSE
SI	Kidney_Cortex	-0.008	0.009	0.823	FALSE
SD	Kidney_Cortex	-0.013	0.009	0.935	FALSE
SB	Kidney_Cortex	-0.017	0.009	0.967	FALSE
SI	Kidney_Medulla	-0.009	0.009	0.846	FALSE
SD	Kidney_Medulla	-0.011	0.009	0.889	FALSE
SB	Kidney_Medulla	-0.023	0.01	0.992	FALSE
SI	Liver	-0.003	0.006	0.664	FALSE
SD	Liver	-0.007	0.006	0.862	FALSE
SB	Liver	-0.008	0.007	0.874	FALSE
SI	Lung	-0.035	0.009	1	FALSE
SD	Lung	-0.007	0.009	0.787	FALSE
SB	Lung	-0.043	0.01	1	FALSE
SI	Minor_Salivary_Gland	-0.017	0.01	0.958	FALSE
SD	Minor_Salivary_Gland	-0.02	0.009	0.983	FALSE
SB	Minor_Salivary_Gland	-0.047	0.01	1	FALSE
SI	Muscle_Skeletal	-0.003	0.007	0.644	FALSE
SD	Muscle_Skeletal	-0.007	0.007	0.855	FALSE
SB	Muscle_Skeletal	-0.007	0.007	0.831	FALSE
SI	Nerve_Tibial	-0.026	0.01	0.995	FALSE
SD	Nerve_Tibial	0.002	0.01	0.425	FALSE
SB	Nerve_Tibial	-0.027	0.011	0.995	FALSE
SI	Ovary	-0.017	0.01	0.959	FALSE
SD	Ovary	0.004	0.009	0.341	FALSE
SB	Ovary	-0.006	0.01	0.711	FALSE
SI	Pancreas	-0.005	0.009	0.726	FALSE
SD	Pancreas	-0.008	0.008	0.815	FALSE
SB	Pancreas	-0.017	0.009	0.972	FALSE
SI	Pituitary	0.022	0.009	0.006	FALSE
SD	Pituitary	0.006	0.009	0.259	FALSE
SB	Pituitary	0.036	0.009	6.86e-05	TRUE
SI	Prostate	-0.038	0.012	0.999	FALSE
SD	Prostate	-0.035	0.012	0.999	FALSE
SB	Prostate	-0.035	0.013	0.998	FALSE
SI	Skin_Not_Sun_Exposed_Suprapubic	-0.004	0.008	0.717	FALSE
SD	Skin_Not_Sun_Exposed_Suprapubic	-0.012	0.008	0.94	FALSE
SB	Skin_Not_Sun_Exposed_Suprapubic	-0.023	0.008	0.998	FALSE
SI	Skin_Sun_Exposed_Lower_leg	-0.007	0.008	0.811	FALSE
SD	Skin_Sun_Exposed_Lower_leg	-0.013	0.008	0.958	FALSE
SB	Skin_Sun_Exposed_Lower_leg	-0.023	0.008	0.997	FALSE
SI	Small_Intestine_Terminal_Ileum	-0.026	0.01	0.997	FALSE
SD	Small_Intestine_Terminal_Ileum	0.001	0.009	0.467	FALSE
SB	Small_Intestine_Terminal_Ileum	-0.04	0.01	1	FALSE
SI	Spleen	-0.018	0.007	0.993	FALSE
SD	Spleen	0.005	0.007	0.256	FALSE
SB	Spleen	-0.026	0.008	1	FALSE
SI	Stomach	-0.029	0.012	0.993	FALSE
SD	Stomach	-0.008	0.012	0.759	FALSE
SB	Stomach	-0.056	0.012	1	FALSE
SI	Testis	0.005	0.006	0.191	FALSE
SD	Testis	-0.007	0.006	0.898	FALSE
SB	Testis	0.012	0.006	0.018	FALSE
SI	Thyroid	-0.013	0.01	0.904	FALSE
SD	Thyroid	-0.032	0.009	1	FALSE
SB	Thyroid	-0.027	0.01	0.996	FALSE
SI	Uterus	-0.029	0.011	0.996	FALSE
SD	Uterus	-0.012	0.011	0.87	FALSE
SB	Uterus	-0.021	0.011	0.967	FALSE
SI	Vagina	-0.03	0.011	0.996	FALSE
SD	Vagina	-0.031	0.011	0.998	FALSE
SB	Vagina	-0.037	0.012	0.999	FALSE
SI	Whole_Blood	-0.004	0.006	0.733	FALSE
SD	Whole_Blood	0	0.006	0.52	FALSE
SB	Whole_Blood	-0.01	0.006	0.952	FALSE

### Sheet: Table S32
SNP-heritability enrichment of suicidality GWAS for each of the 31 cell type superclusters
P = S-LDSC enrichment P-value. One-sided P-value dervied from the coefficient z-score from LDSC output; P.fdr = FDR correction for P for multiple comparisons across superclusters (within each phenotype)
BETA = S-LDSC enrichment beta coefficient; SE = S-LDSC enrichment standard error; Enrichment = S-LDSC SNP-heritability enrichment; Coefficient Z-score = BETA/SE
Significant (bold rows) indicates whether significant at 5% false discovery rate
Phenotype	Supercluster	P	P.fdr	BETA	SE	Enrichment	Coefficient Z-score	Significant
Suicidal ideation	Amygdala excitatory	1.44e-05	0.000447	1.53e-09	3.66e-10	6.259	4.182	TRUE
Suicidal ideation	Astrocyte	0.761	0.991	-2.77e-10	3.91e-10	-1.138	-0.708	FALSE
Suicidal ideation	Bergmann glia	0.881	0.991	-4.46e-10	3.78e-10	-1.832	-1.179	FALSE
Suicidal ideation	Cerebellar inhibitory	0.504	0.822	-3.49e-12	3.53e-10	-0.014	-0.01	FALSE
Suicidal ideation	CGE interneuron	0.018	0.063	9.07e-10	4.34e-10	3.706	2.09	FALSE
Suicidal ideation	Choroid plexus	0.946	0.991	-6.09e-10	3.79e-10	-2.5	-1.605	FALSE
Suicidal ideation	Committed oligodendrocyte precursor	0.724	0.991	-2.24e-10	3.76e-10	-0.921	-0.596	FALSE
Suicidal ideation	Deep-layer corticothalamic and 6b	0.159	0.342	3.39e-10	3.4e-10	1.392	0.997	FALSE
Suicidal ideation	Deep-layer intratelencephalic	0.025	0.079	7.08e-10	3.63e-10	2.9	1.952	FALSE
Suicidal ideation	Deep-layer near-projecting	0.113	0.27	4.26e-10	3.52e-10	1.751	1.209	FALSE
Suicidal ideation	Eccentric medium spiny neuron	0.017	0.063	8.03e-10	3.77e-10	3.303	2.131	FALSE
Suicidal ideation	Ependymal	0.845	0.991	-4.03e-10	3.98e-10	-1.653	-1.014	FALSE
Suicidal ideation	Fibroblast	0.856	0.991	-4.64e-10	4.36e-10	-1.91	-1.064	FALSE
Suicidal ideation	Hippocampal CA1-3	0.016	0.063	8.06e-10	3.77e-10	3.309	2.139	FALSE
Suicidal ideation	Hippocampal CA4	0.057	0.159	5.6e-10	3.53e-10	2.304	1.584	FALSE
Suicidal ideation	Hippocampal dentate gyrus	0.013	0.063	8.74e-10	3.91e-10	3.587	2.232	FALSE
Suicidal ideation	LAMP5-LHX6 and Chandelier	0.013	0.063	7.56e-10	3.4e-10	3.097	2.223	FALSE
Suicidal ideation	Lower rhombic lip	0.991	0.991	-8.27e-10	3.47e-10	-3.394	-2.385	FALSE
Suicidal ideation	Mammillary body	0.238	0.433	2.43e-10	3.41e-10	1.002	0.714	FALSE
Suicidal ideation	Medium spiny neuron	0.003	0.02	1.01e-09	3.61e-10	4.146	2.798	TRUE
Suicidal ideation	MGE interneuron	0.084	0.216	5.32e-10	3.85e-10	2.179	1.381	FALSE
Suicidal ideation	Microglia	0.938	0.991	-6.84e-10	4.46e-10	-2.812	-1.535	FALSE
Suicidal ideation	Midbrain-derived inhibitory	0.186	0.36	3.49e-10	3.91e-10	1.435	0.894	FALSE
Suicidal ideation	Miscellaneous	0.002	0.02	1.09e-09	3.87e-10	4.466	2.813	TRUE
Suicidal ideation	Oligodendrocyte	0.744	0.991	-2.55e-10	3.89e-10	-1.046	-0.655	FALSE
Suicidal ideation	Oligodendrocyte precursor	0.727	0.991	-2.19e-10	3.62e-10	-0.904	-0.605	FALSE
Suicidal ideation	Splatter	0.845	0.991	-4.24e-10	4.18e-10	-1.745	-1.014	FALSE
Suicidal ideation	Thalamic excitatory	0.002	0.02	1.12e-09	3.85e-10	4.593	2.914	TRUE
Suicidal ideation	Upper-layer intratelencephalic	0.165	0.342	3.48e-10	3.58e-10	1.429	0.973	FALSE
Suicidal ideation	Upper rhombic lip	0.267	0.46	2.73e-10	4.4e-10	1.121	0.622	FALSE
Suicidal ideation	Vascular	0.983	0.991	-8.64e-10	4.07e-10	-3.555	-2.124	FALSE
Suicide death	Amygdala excitatory	0.15	0.484	7.12e-09	6.86e-09	4.6	1.037	FALSE
Suicide death	Astrocyte	0.572	0.889	-1.48e-09	8.19e-09	-0.959	-0.181	FALSE
Suicide death	Bergmann glia	0.048	0.484	1.43e-08	8.61e-09	9.209	1.665	FALSE
Suicide death	Cerebellar inhibitory	0.969	0.976	-1.66e-08	8.9e-09	-10.909	-1.865	FALSE
Suicide death	CGE interneuron	0.156	0.484	8.58e-09	8.49e-09	5.495	1.01	FALSE
Suicide death	Choroid plexus	0.931	0.976	-1.11e-08	7.51e-09	-7.236	-1.483	FALSE
Suicide death	Committed oligodendrocyte precursor	0.601	0.889	-2.21e-09	8.7e-09	-1.439	-0.255	FALSE
Suicide death	Deep-layer corticothalamic and 6b	0.296	0.707	4.2e-09	7.85e-09	2.718	0.535	FALSE
Suicide death	Deep-layer intratelencephalic	0.253	0.668	4.94e-09	7.43e-09	3.186	0.665	FALSE
Suicide death	Deep-layer near-projecting	0.022	0.342	1.69e-08	8.38e-09	10.754	2.013	FALSE
Suicide death	Eccentric medium spiny neuron	0.068	0.484	1.05e-08	7.03e-09	6.764	1.491	FALSE
Suicide death	Ependymal	0.585	0.889	-1.62e-09	7.51e-09	-1.049	-0.216	FALSE
Suicide death	Fibroblast	0.929	0.976	-1.41e-08	9.58e-09	-9.214	-1.47	FALSE
Suicide death	Hippocampal CA1-3	0.099	0.484	8.99e-09	6.98e-09	5.789	1.288	FALSE
Suicide death	Hippocampal CA4	0.003	0.093	2.26e-08	8.24e-09	14.559	2.749	FALSE
Suicide death	Hippocampal dentate gyrus	0.624	0.889	-1.95e-09	6.19e-09	-1.272	-0.315	FALSE
Suicide death	LAMP5-LHX6 and Chandelier	0.146	0.484	7.71e-09	7.32e-09	4.955	1.054	FALSE
Suicide death	Lower rhombic lip	0.909	0.976	-1.01e-08	7.52e-09	-6.524	-1.337	FALSE
Suicide death	Mammillary body	0.879	0.976	-9.14e-09	7.8e-09	-5.944	-1.172	FALSE
Suicide death	Medium spiny neuron	0.537	0.889	-6.91e-10	7.44e-09	-0.449	-0.093	FALSE
Suicide death	MGE interneuron	0.506	0.889	-1.23e-10	7.79e-09	-0.08	-0.016	FALSE
Suicide death	Microglia	0.914	0.976	-1.3e-08	9.55e-09	-8.514	-1.366	FALSE
Suicide death	Midbrain-derived inhibitory	0.579	0.889	-1.38e-09	6.97e-09	-0.898	-0.198	FALSE
Suicide death	Miscellaneous	0.148	0.484	7.54e-09	7.21e-09	4.868	1.045	FALSE
Suicide death	Oligodendrocyte	0.787	0.976	-6.76e-09	8.5e-09	-4.38	-0.795	FALSE
Suicide death	Oligodendrocyte precursor	0.345	0.764	3.04e-09	7.62e-09	1.968	0.399	FALSE
Suicide death	Splatter	0.976	0.976	-1.68e-08	8.56e-09	-11.031	-1.969	FALSE
Suicide death	Thalamic excitatory	0.115	0.484	8.4e-09	6.99e-09	5.431	1.201	FALSE
Suicide death	Upper-layer intratelencephalic	0.258	0.668	4.73e-09	7.3e-09	3.055	0.648	FALSE
Suicide death	Upper rhombic lip	0.631	0.889	-3.16e-09	9.46e-09	-2.053	-0.334	FALSE
Suicide death	Vascular	0.846	0.976	-1.01e-08	9.88e-09	-6.562	-1.018	FALSE
Suicidal behavior	Amygdala excitatory	0.00021	0.003	5.25e-09	1.49e-09	4.606	3.527	TRUE
Suicidal behavior	Astrocyte	0.767	0.99	-1.2e-09	1.65e-09	-1.061	-0.728	FALSE
Suicidal behavior	Bergmann glia	0.357	0.582	5.8e-10	1.58e-09	0.51	0.368	FALSE
Suicidal behavior	Cerebellar inhibitory	0.099	0.256	2.14e-09	1.66e-09	1.881	1.287	FALSE
Suicidal behavior	CGE interneuron	0.004	0.028	4.54e-09	1.69e-09	3.972	2.688	TRUE
Suicidal behavior	Choroid plexus	0.458	0.709	1.68e-10	1.58e-09	0.147	0.106	FALSE
Suicidal behavior	Committed oligodendrocyte precursor	0.902	1	-2.15e-09	1.66e-09	-1.89	-1.295	FALSE
Suicidal behavior	Deep-layer corticothalamic and 6b	0.869	1	-1.51e-09	1.34e-09	-1.329	-1.12	FALSE
Suicidal behavior	Deep-layer intratelencephalic	0.132	0.273	1.67e-09	1.5e-09	1.47	1.116	FALSE
Suicidal behavior	Deep-layer near-projecting	0.032	0.09	3.01e-09	1.63e-09	2.647	1.851	FALSE
Suicidal behavior	Eccentric medium spiny neuron	0.000164	0.003	5.13e-09	1.43e-09	4.518	3.592	TRUE
Suicidal behavior	Ependymal	0.694	0.935	-8.99e-10	1.77e-09	-0.79	-0.507	FALSE
Suicidal behavior	Fibroblast	0.912	1	-2.24e-09	1.65e-09	-1.97	-1.355	FALSE
Suicidal behavior	Hippocampal CA1-3	0.000304	0.003	5.02e-09	1.46e-09	4.41	3.428	TRUE
Suicidal behavior	Hippocampal CA4	0.02	0.086	3.32e-09	1.62e-09	2.93	2.048	FALSE
Suicidal behavior	Hippocampal dentate gyrus	0.116	0.257	1.6e-09	1.34e-09	1.409	1.194	FALSE
Suicidal behavior	LAMP5-LHX6 and Chandelier	0.013	0.081	3.6e-09	1.62e-09	3.161	2.226	FALSE
Suicidal behavior	Lower rhombic lip	1	1	-4.44e-09	1.31e-09	-3.906	-3.402	FALSE
Suicidal behavior	Mammillary body	0.692	0.935	-7.89e-10	1.57e-09	-0.697	-0.503	FALSE
Suicidal behavior	Medium spiny neuron	0.028	0.086	3.27e-09	1.7e-09	2.876	1.918	FALSE
Suicidal behavior	MGE interneuron	0.016	0.081	3.45e-09	1.6e-09	3.022	2.15	FALSE
Suicidal behavior	Microglia	0.961	1	-3.06e-09	1.74e-09	-2.696	-1.763	FALSE
Suicidal behavior	Midbrain-derived inhibitory	0.317	0.547	7.47e-10	1.57e-09	0.658	0.475	FALSE
Suicidal behavior	Miscellaneous	0.113	0.257	1.89e-09	1.56e-09	1.666	1.211	FALSE
Suicidal behavior	Oligodendrocyte	0.988	1	-3.63e-09	1.61e-09	-3.186	-2.252	FALSE
Suicidal behavior	Oligodendrocyte precursor	0.028	0.086	2.97e-09	1.55e-09	2.603	1.915	FALSE
Suicidal behavior	Splatter	0.178	0.325	1.58e-09	1.71e-09	1.389	0.922	FALSE
Suicidal behavior	Thalamic excitatory	0.026	0.086	3e-09	1.54e-09	2.636	1.946	FALSE
Suicidal behavior	Upper-layer intratelencephalic	0.167	0.324	1.51e-09	1.56e-09	1.327	0.965	FALSE
Suicidal behavior	Upper rhombic lip	0.564	0.832	-2.87e-10	1.79e-09	-0.252	-0.161	FALSE
Suicidal behavior	Vascular	1	1	-5.4e-09	1.57e-09	-4.757	-3.43	FALSE

### Sheet: Table S33
FST calculations and LD Score Regression statistics used to evaluate the use of a European LD reference to approximate the LD structure in multi-ancestry GWAS
EUR = European-ancestry GWAS; MULTI = multi-ancestry GWAS
mean Q = mean Cochran’s heterogeneity Q-statistic across SNPs in the multi-ancestry GWAS. Indicates level of heterogeneity of SNP effects between ancestries.
Mean FST = mean fixation index of genetic differentiation across SNPs between the European-ancestry and multi-ancestry GWAS
mean Chi-squared = mean chi-square statistic of the SNPs used in LDSC
LDSC intercept = LD score regression intercept
LDSC attenutation ratio = attenuation ratio statistic from LDSC, (intercept-1)/(mean(chi^2)-1), which measures the proportion of the inflation in the mean chi^2 that the LD Score regression intercept ascribes to causes other than polygenic heritability. The authors of the LDSC software recommend a threshold of > 20% to detect inconsistencies between GWAS summary statistics and the reference panel.
SE = standard error
P_Ratio = P-value for significant difference between multi- and European-ancestry LDSC attenuation ratios
Phenotype	Multi-ancestry GWAS mean Q	Mean FST	MULTI Mean Chi-square	MULTI LDSC intercept (SE)	MULTI LDSC attenuation Ratio (SE)	EUR Mean Chi-square	EUR LDSC intercept (SE)	EUR LDSC attenuation Ratio (SE)	P_Ratio
Suicidal ideation	0.28429	0.00328	1.384	1.029 (0.01)	0.075 (0.027)	1.387	1.030 (0.011)	0.076 (0.027)	0.979
Suicide attempt	0.35829	0.00103	1.445	1.056 (0.01)	0.125 (0.022)	1.431	1.056 (0.010)	0.130 (0.023)	0.884
Suicide death	0.0529	0.000288	1.075	0.997 (0.008)	<0*	1.071	1.001 (0.008)	0.012 (0.116)	NA
Suicidal behavior	0.38139	0.00101	1.483	1.055 (0.01)	0.114 (0.021)	1.48	1.057 (0.010)	0.119 (0.020)	0.863
*LDSC attenutation Ratios < 0 occur when the LDSC intercept is < 1.
